# Genome-wide Association Study of Pulmonary Function in Europeans and Africans from the UK Biobank Identifies Distinct Variants

**DOI:** 10.1101/2022.01.07.22268836

**Authors:** Musalula Sinkala, Samar S. M. Elsheikh, Mamana Mbiyavanga, Joshua Cullinan, Nicola J. Mulder

**Affiliations:** University of Cape Town, Faculty of Health Sciences, Institute of Infectious Disease and Molecular Medicine, Computational Biology Division, Anzio Rd, Observatory, 7925, Cape Town, South Africa; Pharmacogenetics Research Clinic, Campbell Family Mental Health Research Institute, Centre for Addiction and Mental Health, Toronto, ON, Canada

## Abstract

Pulmonary function is an indicator of well-being, and pulmonary pathologies are the third major cause of death worldwide. FEV1, FVC, and PEF are quantitively used to assess pulmonary function. We conducted a genome-wide association analysis of pulmonary function in 383,471 individuals of European and 5,978 African descent represented in the UK Biobank. Here, we report 817 variants in Europeans and 3 in Africans associated (p-values < 5 × 10^−8^) with three pulmonary function parameters; FEV1, FVC and PEF. In addition to 377 variants in Europeans previously reported to be associated with phenotypes related to pulmonary function, we identified 330 novel loci, including an *ISX* intergenic variant rs369476290 on chromosome 22 in Africans and a *KDM2A* intron variant rs12790261 on chromosome 11 in Europeans. Remarkably, we find no shared variants among Africans and Europeans. Enrichment analyses of variants separately for each ancestry background revealed significant enrichment for terms related to pulmonary phenotypes in Europeans but not Africans. Further analysis of studies of pulmonary phenotypes revealed individuals of European background are disproportionally overrepresented in datasets compared to Africans, with the gap widening over the past five years. Our findings offer a better understanding of the different variants that modify pulmonary function in Africans and Europeans, a significant finding for future GWAS studies and medicine.

## Supplementary File 2 for "Genome-wide Association Study of Pulmonary Function in Europeans and Africans from the UK Biobank Identifies Distinct Variants"

### Sheet: Location of SNPs
EUR SNP Genes	AFR SNP Genes
AAGAB	ISX
ABT1	LPHN3
AC007461.1	LZTS1
AC008271.1
AC011294.3
AC011475.1
AC021218.2
AC026703.1
AC090673.2
AC104809.3
ACAN
ACAP3
ADAM19
ADAMTS10
ADAMTS17
ADAMTS19
ADAMTS5
ADAMTSL3
ADCY3
ADRB2
ADRBK1
AF131215.5
AGPAT1
AHI1
AIF1
AK5
AK9
AKR1C1
AKR1C2
ALDH3B2
ALX1
AMZ1
ANAPC10
ANAPC4
ANGPTL1
ANK3
ANKRD52
ANKS1A
ANP32B
ANP32E
AP001885.1
AP3B1
APPL1
ARFGEF2
ARFRP1
ARHGAP12
ARHGAP15
ARHGAP27
ARHGEF38
ARID4A
ARMC12
ARMC2
ARMS2
ASAP2
ASB14
ASCC2
ASPSCR1
ASTN2
ATAD2B
ATF6B
ATP13A2
AURKAIP1
BAG6
BBS1
BBS7
BCKDHB
BCL11B
BLK
BMP4
BOK
BRD1
BTBD1
BTN1A1
BTN2A1
BTN3A1
C10orf11
C11orf80
C11orf86
C17orf96
C1GALT1
C1QTNF4
C1orf143
C2orf54
C3orf65
C5orf56
C6orf195
C6orf48
C7orf13
CA14
CABLES1
CADM2
CAMKMT
CAMLG
CAPRIN2
CAPZB
CARNS1
CATSPER1
CATSPER4
CCDC126
CCDC171
CCDC53
CCDC91
CCND2
CCNL2
CCNT2
CCR4
CD79B
CDC123
CDC14B
CDC42
CDC42BPA
CDK6
CEBPB
CELF1
CELSR3
CENPW
CEP120
CEP95
CERS5
CFDP1
CHAMP1
CHCHD7
CHRM3
CHRNA5
CITED2
CLIP1
CNKSR3
COG4
COL16A1
COL2A1
COX14
COX7A2L
CPE
CRADD
CRHR1
CSE1L
CSHL1
CST6
CT62
CTD-3074O7.11
CTSB
CTSF
CXXC5
CYFIP2
CYP1A1
CYP1A2
CYP3A7
CYTL1
DACH1
DCAF7
DEFB135
DEFB136
DENND2A
DHDDS
DIS3L2
DLC1
DLEU1
DLEU7
DLG1
DNAH12
DNAJC27
DNASE1
DNM3
DOCK9
DPEP1
DPP3
DRAM1
DUSP10
DVL1
DYNC2LI1
DYNLRB1
DYSF
EBF1
EEF1G
EFEMP1
EFR3B
EIF4E3
ELAVL2
EML3
EML4
ENPP2
ERC2
ERI1
ESR1
ETNK1
EYA2
EYA4
EYS
FAF1
FAM110D
FAM155A
FAM171A1
FAM180B
FANCE
FBN3
FER
FGF18
FGFR4
FHL3
FIG4
FKBP5
FLT1
FOXO3
FOXP1
FREM3
FUT2
GAB1
GABPB2
GAL3ST3
GDF5
GGACT
GHR
GHSR
GLCE
GLIS3
GMDS
GMPR2
GNA12
GPC5
GPR126
GRID1
GRK4
GRM4
GSDMC
GSTCD
GYPE
H1FX
HABP4
HAPLN1
HCAR1
HCRTR1
HHIP
HIST1H1B
HIST1H2AJ
HIST1H2BC
HIST1H2BL
HIST1H2BN
HIST1H4H
HIST1H4K
HLA-DQB1
HLA-DRA
HLA-F
HLA-G
HMGA1
HMGA2
HMGN2
HORMAD2
HOXB1
HOXB2
HOXB3
HRH4
HTR4
HYI
HYKK
ICA1L
ID4
IGF1
IGF1R
IGF2BP2
IGF2BP3
IKZF4
IL17RD
ILF3
INF2
INPP1
INPP4B
INTS12
IPO8
ISL1
ITGA1
ITPK1
KANSL1
KCNH6
KCNMA1
KCNRG
KCNS3
KDM2A
KDM4B
KHDRBS2
KIAA1462
KIF1A
KLHL29
KMT2E
KPNA3
L3MBTL3
LAPTM5
LCORL
LEKR1
LIN28A
LIN28B
LOXL1
LRFN4
LRP5
LRPAP1
LRRC16A
LRRC37A3
LRRN2
LTBP4
MAP2K4
MAPT
MAS1L
MCL1
MDM4
MECOM
MFAP2
MFHAS1
MICAL1
MICAL3
MINOS1-NBL1
MIR3654
MKL2
MLF1
MLLT6
MPHOSPH6
MRPL11
MRPS21
MSRA
MSRB3
MTCH2
MTF1
MTMR11
MTMR3
MTMR9
MTTP
MXRA8
MYO1F
MYOF
NALCN
NANS
NBL1
NCMAP
NCOA1
NCOA6
NDST3
NDUFS3
NEGR1
NFAT5
NFATC4
NINJ2
NIPAL4
NKX6-1
NMBR
NOA1
NOG
NOP14
NOTUM
NOV
NPM1
NPNT
NR2F1
NR4A2
NRD1
NSF
NT5C1B
OBP2B
OR12D2
OR12D3
OR14J1
OR2B3
OR2H1
OR2J2
OR5V1
OSR1
OTUD4
PACS1
PAN2
PARD3B
PARPBP
PAX2
PC
PCCA
PCGF5
PCLO
PCSK5
PDE11A
PDE3A
PDIK1L
PEF1
PEX2
PGA4
PGA5
PHF15
PHF21A
PID1
PIEZO1
PIH1
PIK3C2B
PIM3
PITPNB
PKD1
PLAG1
PLCL1
PLEKHH2
PLEKHM1
PNPT1
POM121L2
PPARD
PPIL6
PPP1CA
PPP6R3
PPT2-EGFL8
PREX1
PRICKLE2
PRIM2
PRL
PRRC2A
PRRT1
PRSS16
PSMC3
PTCH1
PTPDC1
PTPRK
QSOX2
QTRT1
RAB28
RAB3B
RALGPS2
RALY
RARB
RDH14
REST
RHOC
RIN3
RND3
RNF144B
RNF40
ROM1
RP11-10A14.4
RP11-181C3.1
RP11-201K10.3
RP11-426L16.10
RP11-497E19.2
RP4-583P15.15
RPL10A
RPL13
RPP21
RPS10-NUDT3
RPS6KA1
RPUSD4
RREB1
RSRC1
RUNX1
RYBP
SAMD5
SART1
SATB2
SCAI
SCAND3
SCMH1
SCN4A
SDR16C5
SENP2
SEPP1
SERPINA1
SF3B2
SFXN2
SH3PXD2A
SH3RF1
SIM2
SLC15A1
SLC17A2
SLC17A3
SLC22A5
SLC25A21
SLC26A9
SLC35D2
SLC39A5
SLC44A2
SLMAP
SMPD2
SMURF2
SOCS2
SOCS5
SOGA2
SOX5
SPG7
SPINK2
SPRY1
SPTBN2
SRCAP
SRPK2
SSC5D
SSH3
ST3GAL1
STAT2
STC2
STH
STK31
STOML1
STRA13
STT3A
STX1B
SUOX
SURF6
SUZ12
TARS2
TAS1R3
TASP1
TBC1D16
TBCA
TBCK
TBX5
TCF21
TCP11
TET2
TGFB2
TGM1
THADA
THSD4
TINAGL1
TMEM106C
TMEM178B
TMEM194B
TNFSF10
TNS1
TNXB
TOP2B
TP53INP2
TPRA1
TRA2A
TRAIP
TRIM27
TRIM38
TRIM39
TRIM39-RPP21
TRIM46
TRIM63
TRIM71
TRPC3
TSEN15
TSPAN9
TULP4
TWIST2
UHRF1BP1
UST
VAPA
VDR
VSTM4
VTA1
WBP1L
WNT3
WNT4
WNT7A
WWOX
WWP2
XKR6
XRN1
ZBTB24
ZBTB38
ZBTB7A
ZC3H12D
ZCCHC14
ZCCHC8
ZDHHC24
ZEB2
ZFAT
ZFP57
ZGPAT
ZHX2
ZIC2
ZIC5
ZNF184
ZNF311
ZNF341
ZNF367
ZNF462
ZNF628
ZNF629
ZNF678
ZNF76
ZNFX1
ZSWIM6
ZZZ3

### Sheet: SNP Freq - Annon
Chrom	Position	Alternative	Reference	Variant	HugoSymbol	EUR	AFR	FVC_AFR	FVC_EUR	FEV1_AFR	FEV1_EUR	PEF_AFR	PEF_EUR	SigEUR	SigAFR	SigGroup
10	102554618	A	AT	10:102554618_AT_A	PAX2	0.88822	0.93121	FALSE	FALSE	FALSE	FALSE	FALSE	TRUE	TRUE	FALSE	EUR
10	12279638	T	TG	10:12279638_TG_T	CDC123	0.51174	0.36535	FALSE	FALSE	FALSE	FALSE	FALSE	TRUE	TRUE	FALSE	EUR
10	12285128	T	TG	10:12285128_TG_T	CDC123	0.51433	0.19746	FALSE	FALSE	FALSE	FALSE	FALSE	TRUE	TRUE	FALSE	EUR
10	12285385	G	GA	10:12285385_GA_G	CDC123	0.52885	0.42452	FALSE	FALSE	FALSE	FALSE	FALSE	TRUE	TRUE	FALSE	EUR
11	46065183	T	TA	11:46065183_TA_T	PHF21A	0.69468	0.17972	FALSE	FALSE	FALSE	FALSE	FALSE	TRUE	TRUE	FALSE	EUR
11	47646640	A	AAAAAAC	11:47646640_AAAAAAC_A	MTCH2	0.40778	0.25191	FALSE	FALSE	FALSE	FALSE	FALSE	TRUE	TRUE	FALSE	EUR
11	65793874	C	CA	11:65793874_CA_C	CATSPER1	0.25326	0.057032	FALSE	FALSE	FALSE	FALSE	FALSE	TRUE	TRUE	FALSE	EUR
11	65812497	G	GAGA	11:65812497_GAGA_G	GAL3ST3	0.25343	0.13998	FALSE	FALSE	FALSE	FALSE	FALSE	TRUE	TRUE	FALSE	EUR
11	65846822	T	TAAA	11:65846822_TAAA_T	PACS1	0.25098	0.070741	FALSE	FALSE	FALSE	FALSE	FALSE	TRUE	TRUE	FALSE	EUR
11	66292363	T	TAA	11:66292363_TAA_T	CTD-3074O7.11,BBS1,ZDHHC24	0.065755	0.0056637	FALSE	FALSE	FALSE	FALSE	FALSE	TRUE	TRUE	FALSE	EUR
11	66897377	C	CAA	11:66897377_CAA_C	KDM2A	0.08323	0.041244	FALSE	FALSE	FALSE	FALSE	FALSE	TRUE	TRUE	FALSE	EUR
11	68224411	G	GATTGTGCCAAT	11:68224411_GATTGTGCCAAT_G	PPP6R3	0.15437	0.15423	FALSE	FALSE	FALSE	FALSE	FALSE	TRUE	TRUE	FALSE	EUR
12	102539299	T	TA	12:102539299_TA_T	PARPBP	0.18652	0.11302	FALSE	FALSE	FALSE	FALSE	FALSE	TRUE	TRUE	FALSE	EUR
12	48365601	A	ATAT	12:48365601_ATAT_A	COL2A1	0.18403	0.22818	FALSE	FALSE	FALSE	FALSE	FALSE	TRUE	TRUE	FALSE	EUR
12	65897607	C	CT	12:65897607_CT_C	MSRB3	0.38929	0.65972	FALSE	FALSE	FALSE	FALSE	FALSE	TRUE	TRUE	FALSE	EUR
12	98779357	T	TA	12:98779357_TA_T	RP11-181C3.1	0.36723	0.20405	FALSE	FALSE	FALSE	FALSE	FALSE	TRUE	TRUE	FALSE	EUR
13	100898215	T	C	13:100898215_C_T	PCCA	5.2842e-05	4.2533e-06	FALSE	FALSE	FALSE	FALSE	FALSE	TRUE	TRUE	FALSE	EUR
13	101543698	A	ACTCT	13:101543698_ACTCT_A	NALCN	8.7765e-05	0.00018438	FALSE	FALSE	FALSE	FALSE	FALSE	TRUE	TRUE	FALSE	EUR
13	101550687	C	CTT	13:101550687_CTT_C	NALCN	8.703e-05	0.00016354	FALSE	FALSE	FALSE	FALSE	FALSE	TRUE	TRUE	FALSE	EUR
14	105176693	C	CG	14:105176693_CG_C	INF2	0.51408	0.27901	FALSE	FALSE	FALSE	FALSE	FALSE	TRUE	TRUE	FALSE	EUR
14	99662868	G	GA	14:99662868_GA_G	BCL11B	0.48873	0.48809	FALSE	FALSE	FALSE	FALSE	FALSE	TRUE	TRUE	FALSE	EUR
15	83711148	T	TATAGAGTC	15:83711148_TATAGAGTC_T	BTBD1	0.38819	0.44738	FALSE	FALSE	FALSE	FALSE	FALSE	TRUE	TRUE	FALSE	EUR
15	84545192	A	AT	15:84545192_AT_A	ADAMTSL3	0.20823	0.42579	FALSE	FALSE	FALSE	FALSE	FALSE	TRUE	TRUE	FALSE	EUR
15	84552272	C	CT	15:84552272_CT_C	ADAMTSL3	0.20962	0.51004	FALSE	FALSE	FALSE	FALSE	FALSE	TRUE	TRUE	FALSE	EUR
16	14398168	A	AT	16:14398168_AT_A	MKL2	0.58768	0.51719	FALSE	FALSE	FALSE	FALSE	FALSE	TRUE	TRUE	FALSE	EUR
16	14399692	G	GA	16:14399692_GA_G	MKL2	0.59292	0.62515	FALSE	FALSE	FALSE	FALSE	FALSE	TRUE	TRUE	FALSE	EUR
16	14406628	C	CA	16:14406628_CA_C	MKL2	0.62787	0.74269	FALSE	FALSE	FALSE	FALSE	FALSE	TRUE	TRUE	FALSE	EUR
16	2141318	A	AGG	16:2141318_AGG_A	PKD1	0.16879	0.39835	FALSE	FALSE	FALSE	FALSE	FALSE	TRUE	TRUE	FALSE	EUR
17	12275450	C	CAAA	17:12275450_CAAA_C	MAP2K4	0.42664	0.35717	FALSE	FALSE	FALSE	FALSE	FALSE	TRUE	TRUE	FALSE	EUR
17	12277363	C	CT	17:12277363_CT_C	MAP2K4	0.64986	0.6918	FALSE	FALSE	FALSE	FALSE	FALSE	TRUE	TRUE	FALSE	EUR
17	36831757	C	CA	17:36831757_CA_C	C17orf96	0.3883	0.78119	FALSE	FALSE	FALSE	FALSE	FALSE	TRUE	TRUE	FALSE	EUR
17	46617220	ACGGATCACTTGAGGTCAGGAGTTCGAGGCCAGCCTGGCCAACATGGTGAAACCTCATCTTTACTAAAAATATAAAAATTAGCCAGGCGTGGTGGCAGGTACCTGAGGTCCCAGCTACTTGGGAGGCTGAGACAGGAGAATCACTTGAACCCAGAAGGTGGAGGTTG	A	17:46617220_A_ACGGATCACTTGAGGTCAGGAGTTCGAGGCCAGCCTGGCCAACATGGTGAAACCTCATCTTTACTAAAAATATAAAAATTAGCCAGGCGTGGTGGCAGGTACCTGAGGTCCCAGCTACTTGGGAGGCTGAGACAGGAGAATCACTTGAACCCAGAAGGTGGAGGTTG	HOXB2	0.78556	0.53833	FALSE	FALSE	FALSE	FALSE	FALSE	TRUE	TRUE	FALSE	EUR
17	46621695	G	GA	17:46621695_GA_G	HOXB2	0.72732	0.51481	FALSE	FALSE	FALSE	FALSE	FALSE	TRUE	TRUE	FALSE	EUR
17	46630569	G	GACA	17:46630569_GACA_G	HOXB3	0.21101	0.32437	FALSE	FALSE	FALSE	FALSE	FALSE	TRUE	TRUE	FALSE	EUR
17	54665096	T	TGTGTGTG	17:54665096_TGTGTGTG_T	NOG	0.32837	0.123	FALSE	FALSE	FALSE	FALSE	FALSE	TRUE	TRUE	FALSE	EUR
18	8803157	T	TA	18:8803157_TA_T	SOGA2	0.69635	0.60349	FALSE	FALSE	FALSE	FALSE	FALSE	TRUE	TRUE	FALSE	EUR
19	49209543	C	CAA	19:49209543_CAA_C	FUT2	0.53239	0.46957	FALSE	FALSE	FALSE	FALSE	FALSE	TRUE	TRUE	FALSE	EUR
1	204559130	A	AC	1:204559130_AC_A	MDM4	0.70617	0.35956	FALSE	FALSE	FALSE	FALSE	FALSE	TRUE	TRUE	FALSE	EUR
1	218613687	C	CT	1:218613687_CT_C	TGFB2	0.29088	0.47047	FALSE	FALSE	FALSE	FALSE	FALSE	TRUE	TRUE	FALSE	EUR
1	32091737	G	GC	1:32091737_GC_G	HCRTR1	0.00012892	0.073497	FALSE	FALSE	FALSE	FALSE	FALSE	TRUE	TRUE	FALSE	EUR
1	32100551	G	GA	1:32100551_GA_G	PEF1	0.62896	0.34272	FALSE	FALSE	FALSE	FALSE	FALSE	TRUE	TRUE	FALSE	EUR
1	41551510	C	CT	1:41551510_CT_C	SCMH1	0.61091	0.72524	FALSE	FALSE	FALSE	FALSE	FALSE	TRUE	TRUE	FALSE	EUR
1	52374236	T	TG	1:52374236_TG_T	RAB3B	0.084344	0.22899	FALSE	FALSE	FALSE	FALSE	FALSE	TRUE	TRUE	FALSE	EUR
1	78056847	G	GT	1:78056847_GT_G	ZZZ3	0.74177	0.52238	FALSE	FALSE	FALSE	FALSE	FALSE	TRUE	TRUE	FALSE	EUR
22	28341062	A	ATCCT	22:28341062_ATCCT_A	PITPNB	0.016707	0.0032042	FALSE	FALSE	FALSE	FALSE	FALSE	TRUE	TRUE	FALSE	EUR
2	144288199	T	TA	2:144288199_TA_T	ARHGAP15	0.82094	0.87848	FALSE	FALSE	FALSE	FALSE	FALSE	TRUE	TRUE	FALSE	EUR
2	144292120	G	GA	2:144292120_GA_G	ARHGAP15	0.8211	0.83069	FALSE	FALSE	FALSE	FALSE	FALSE	TRUE	TRUE	FALSE	EUR
2	145805116	A	ATCCTTCCTTCCTTCCT	2:145805116_ATCCTTCCTTCCTTCCT_A	ZEB2	0.33971	0.34741	FALSE	FALSE	FALSE	FALSE	FALSE	TRUE	TRUE	FALSE	EUR
2	9293333	C	CA	2:9293333_CA_C	ASAP2	0.30702	0.04743	FALSE	FALSE	FALSE	FALSE	FALSE	TRUE	TRUE	FALSE	EUR
3	127170386	C	CG	3:127170386_CG_C	TPRA1	0.48159	0.34587	FALSE	FALSE	FALSE	FALSE	FALSE	TRUE	TRUE	FALSE	EUR
3	32983158	C	CT	3:32983158_CT_C	CCR4	0.40805	0.26612	FALSE	FALSE	FALSE	FALSE	FALSE	TRUE	TRUE	FALSE	EUR
5	33076519	A	AT	5:33076519_AT_A	AC026703.1	0.12423	0.42681	FALSE	FALSE	FALSE	FALSE	FALSE	TRUE	TRUE	FALSE	EUR
6	109269032	G	GA	6:109269032_GA_G	ARMC2	0.22537	0.36136	FALSE	FALSE	FALSE	FALSE	FALSE	TRUE	TRUE	FALSE	EUR
6	109772355	C	CT	6:109772355_CT_C	MICAL1	0.43521	0.68748	FALSE	FALSE	FALSE	FALSE	FALSE	TRUE	TRUE	FALSE	EUR
6	147976285	G	GT	6:147976285_GT_G	SAMD5	0.075664	0.015546	FALSE	FALSE	FALSE	FALSE	FALSE	TRUE	TRUE	FALSE	EUR
6	152138564	G	GT	6:152138564_GT_G	ESR1	0.086861	0.075665	FALSE	FALSE	FALSE	FALSE	FALSE	TRUE	TRUE	FALSE	EUR
6	152144503	A	AATGAC	6:152144503_AATGAC_A	ESR1	0.086799	0.013389	FALSE	FALSE	FALSE	FALSE	FALSE	TRUE	TRUE	FALSE	EUR
6	158771796	C	CT	6:158771796_CT_C	TULP4	0.35131	0.36026	FALSE	FALSE	FALSE	FALSE	FALSE	TRUE	TRUE	FALSE	EUR
6	158783382	A	AT	6:158783382_AT_A	TULP4	0.66638	0.69057	FALSE	FALSE	FALSE	FALSE	FALSE	TRUE	TRUE	FALSE	EUR
6	2491607	TTG	TTGTG	6:2491607_TTGTG_TTG	C6orf195	0.4843	0.30397	FALSE	FALSE	FALSE	FALSE	FALSE	TRUE	TRUE	FALSE	EUR
6	2492064	T	TA	6:2492064_TA_T	C6orf195	0.48771	0.33085	FALSE	FALSE	FALSE	FALSE	FALSE	TRUE	TRUE	FALSE	EUR
6	32623463	G	A	6:32623463_A_G	HLA-DQB1	0.42683	0.30895	FALSE	FALSE	FALSE	FALSE	FALSE	TRUE	TRUE	FALSE	EUR
6	32631448	G	A	6:32631448_A_G	HLA-DQB1	0.42022	0.31255	FALSE	FALSE	FALSE	FALSE	FALSE	TRUE	TRUE	FALSE	EUR
6	34170967	G	GC	6:34170967_GC_G	HMGA1	0.8339	0.55513	FALSE	FALSE	FALSE	FALSE	FALSE	TRUE	TRUE	FALSE	EUR
6	64908057	A	AT	6:64908057_AT_A	EYS	0.31517	0.33412	FALSE	FALSE	FALSE	FALSE	FALSE	TRUE	TRUE	FALSE	EUR
7	104933899	T	TG	7:104933899_TG_T	SRPK2	0.35141	0.54975	FALSE	FALSE	FALSE	FALSE	FALSE	TRUE	TRUE	FALSE	EUR
8	13332629	A	AT	8:13332629_AT_A	DLC1	0.90403	0.83893	FALSE	FALSE	FALSE	FALSE	FALSE	TRUE	TRUE	FALSE	EUR
9	100742876	T	TA	9:100742876_TA_T	ANP32B	0.29137	0.18132	FALSE	FALSE	FALSE	FALSE	FALSE	TRUE	TRUE	FALSE	EUR
9	96907137	G	GA	9:96907137_GA_G	PTPDC1	0.22304	0.063922	FALSE	FALSE	FALSE	FALSE	FALSE	TRUE	TRUE	FALSE	EUR
9	99099812	C	CTTAA	9:99099812_CTTAA_C	SLC35D2	0.15975	0.32145	FALSE	FALSE	FALSE	FALSE	FALSE	TRUE	TRUE	FALSE	EUR
4	3510769	A	G	rs10001975	LRPAP1	0.13607	0.13585	FALSE	TRUE	FALSE	FALSE	FALSE	FALSE	TRUE	FALSE	EUR
4	57747276	T	C	rs10012574	REST	0.46518	0.60064	FALSE	FALSE	FALSE	FALSE	FALSE	TRUE	TRUE	FALSE	EUR
4	145447166	G	A	rs10025113	HHIP	0.53595	0.77224	FALSE	FALSE	FALSE	FALSE	FALSE	TRUE	TRUE	FALSE	EUR
4	5017508	G	T	rs10031270	CYTL1	0.15473	0.19741	FALSE	FALSE	FALSE	FALSE	FALSE	TRUE	TRUE	FALSE	EUR
5	147854970	T	C	rs10037493	HTR4	0.44684	0.47457	FALSE	FALSE	FALSE	TRUE	FALSE	TRUE	TRUE	FALSE	EUR
3	127175889	C	T	rs1004620	TPRA1	0.48471	0.34667	FALSE	FALSE	FALSE	FALSE	FALSE	TRUE	TRUE	FALSE	EUR
10	102553647	T	G	rs1006545	PAX2	0.88739	0.93035	FALSE	FALSE	FALSE	FALSE	FALSE	TRUE	TRUE	FALSE	EUR
20	45526407	C	T	rs1007331	EYA2	0.32565	0.045519	FALSE	FALSE	FALSE	FALSE	FALSE	TRUE	TRUE	FALSE	EUR
5	156932984	T	A	rs10078178	NIPAL4,ADAM19	0.34073	0.61629	FALSE	FALSE	FALSE	FALSE	FALSE	TRUE	TRUE	FALSE	EUR
8	10817197	T	C	rs10088408	XKR6	0.52749	0.85211	FALSE	FALSE	FALSE	FALSE	FALSE	TRUE	TRUE	FALSE	EUR
8	11830825	A	G	rs10088415	DEFB136	0.51267	0.7179	FALSE	FALSE	FALSE	FALSE	FALSE	TRUE	TRUE	FALSE	EUR
8	10837414	C	A	rs10092831	XKR6	0.52363	0.711	FALSE	FALSE	FALSE	FALSE	FALSE	TRUE	TRUE	FALSE	EUR
8	134645416	G	T	rs10094173	ST3GAL1	0.61231	0.82607	FALSE	FALSE	FALSE	FALSE	FALSE	TRUE	TRUE	FALSE	EUR
8	10831868	G	T	rs10096421	XKR6	0.53703	0.88749	FALSE	FALSE	FALSE	FALSE	FALSE	TRUE	TRUE	FALSE	EUR
8	134645607	T	C	rs10107584	ST3GAL1	0.61068	0.82579	FALSE	FALSE	FALSE	FALSE	FALSE	TRUE	TRUE	FALSE	EUR
8	11832079	G	A	rs10108075	DEFB136	0.51339	0.84263	FALSE	FALSE	FALSE	FALSE	FALSE	TRUE	TRUE	FALSE	EUR
8	11832263	T	A	rs10108320	DEFB136	0.51285	0.7184	FALSE	FALSE	FALSE	FALSE	FALSE	TRUE	TRUE	FALSE	EUR
9	4143749	T	A	rs10114763	GLIS3	0.42299	0.38724	FALSE	FALSE	FALSE	FALSE	FALSE	TRUE	TRUE	FALSE	EUR
9	109577271	C	A	rs10119214	ZNF462	0.30358	0.17159	FALSE	FALSE	FALSE	FALSE	FALSE	TRUE	TRUE	FALSE	EUR
9	99175456	C	T	rs10122517	ZNF367	0.20291	0.59767	FALSE	FALSE	FALSE	FALSE	FALSE	TRUE	TRUE	FALSE	EUR
9	100760111	G	A	rs10124522	ANP32B	0.2913	0.19566	FALSE	FALSE	FALSE	FALSE	FALSE	TRUE	TRUE	FALSE	EUR
14	54419110	C	G	rs10130587	BMP4	0.40485	0.52136	FALSE	FALSE	FALSE	FALSE	FALSE	TRUE	TRUE	FALSE	EUR
14	84337112	T	C	rs10130631	RP11-497E19.2	0.3029	0.52097	FALSE	FALSE	FALSE	FALSE	FALSE	TRUE	TRUE	FALSE	EUR
14	58797953	A	G	rs10137475	ARID4A	0.57797	0.37113	FALSE	FALSE	FALSE	FALSE	FALSE	TRUE	TRUE	FALSE	EUR
6	29310681	C	T	rs1014258	OR5V1	0.74191	0.50499	FALSE	FALSE	FALSE	TRUE	FALSE	FALSE	TRUE	FALSE	EUR
14	105179081	A	G	rs10144190	INF2	0.52587	0.53094	FALSE	FALSE	FALSE	FALSE	FALSE	TRUE	TRUE	FALSE	EUR
14	105186333	A	G	rs10146459	INF2	0.51891	0.27424	FALSE	FALSE	FALSE	FALSE	FALSE	TRUE	TRUE	FALSE	EUR
14	105188049	T	C	rs10150295	INF2	0.51928	0.27606	FALSE	FALSE	FALSE	FALSE	FALSE	TRUE	TRUE	FALSE	EUR
12	48344038	T	C	rs1015390	VDR	0.15183	0.28416	FALSE	FALSE	FALSE	FALSE	FALSE	TRUE	TRUE	FALSE	EUR
2	144292040	C	A	rs10171589	ARHGAP15	0.82091	0.83009	FALSE	FALSE	FALSE	FALSE	FALSE	TRUE	TRUE	FALSE	EUR
2	19411100	C	T	rs10204228	OSR1	0.22828	0.24483	FALSE	FALSE	FALSE	FALSE	FALSE	TRUE	TRUE	FALSE	EUR
2	145836055	T	C	rs10206585	ZEB2	0.30098	0.19902	FALSE	FALSE	FALSE	FALSE	FALSE	TRUE	TRUE	FALSE	EUR
7	104948076	G	A	rs10241415	SRPK2	0.65752	0.81562	FALSE	FALSE	FALSE	FALSE	FALSE	TRUE	TRUE	FALSE	EUR
4	3006043	T	C	rs1024323	GRK4	0.3735	0.61139	FALSE	FALSE	FALSE	TRUE	FALSE	FALSE	TRUE	FALSE	EUR
7	82509435	C	T	rs10250881	PCLO	0.49841	0.26458	FALSE	FALSE	FALSE	FALSE	FALSE	TRUE	TRUE	FALSE	EUR
7	23955398	G	A	rs10252371	STK31	0.19193	0.025813	FALSE	FALSE	FALSE	TRUE	FALSE	FALSE	TRUE	FALSE	EUR
7	104606003	T	C	rs10266287	KMT2E	0.34704	0.225	FALSE	FALSE	FALSE	FALSE	FALSE	TRUE	TRUE	FALSE	EUR
8	120596023	G	A	rs10283100	ENPP2	0.94447	0.99306	FALSE	TRUE	FALSE	TRUE	FALSE	FALSE	TRUE	FALSE	EUR
9	100768760	A	G	rs10283632	ANP32B	0.2915	0.19895	FALSE	FALSE	FALSE	FALSE	FALSE	TRUE	TRUE	FALSE	EUR
9	100780063	G	T	rs10283737	ANP32B	0.29213	0.48108	FALSE	FALSE	FALSE	FALSE	FALSE	TRUE	TRUE	FALSE	EUR
12	66343400	C	G	rs1038196	HMGA2,AC090673.2	0.51351	0.48308	FALSE	TRUE	FALSE	FALSE	FALSE	TRUE	TRUE	FALSE	EUR
6	35367909	G	A	rs1040436	PPARD	0.75515	0.36846	FALSE	FALSE	FALSE	FALSE	FALSE	TRUE	TRUE	FALSE	EUR
20	48911432	A	G	rs1041302	CEBPB	0.66145	0.7325	FALSE	FALSE	FALSE	FALSE	FALSE	TRUE	TRUE	FALSE	EUR
12	66358347	T	C	rs1042725	HMGA2,AC090673.2	0.49388	0.3635	FALSE	TRUE	FALSE	TRUE	FALSE	TRUE	TRUE	FALSE	EUR
17	44067400	C	T	rs10445337	MAPT	0.22566	0.035466	FALSE	TRUE	FALSE	TRUE	FALSE	FALSE	TRUE	FALSE	EUR
1	52373863	A	G	rs1045633	RAB3B	0.084234	0.25999	FALSE	FALSE	FALSE	FALSE	FALSE	TRUE	TRUE	FALSE	EUR
6	149389616	G	C	rs10457075	UST	0.36762	0.17743	FALSE	FALSE	FALSE	FALSE	FALSE	TRUE	TRUE	FALSE	EUR
6	134038999	G	A	rs10457611	TCF21	0.14591	0.021467	FALSE	FALSE	FALSE	FALSE	FALSE	TRUE	TRUE	FALSE	EUR
6	2493582	T	G	rs10458145	C6orf195	0.48871	0.24844	FALSE	FALSE	FALSE	FALSE	FALSE	TRUE	TRUE	FALSE	EUR
1	218617135	G	C	rs1046017	TGFB2	0.28644	0.47419	FALSE	FALSE	FALSE	FALSE	FALSE	TRUE	TRUE	FALSE	EUR
1	184023529	C	A	rs1046934	TSEN15	0.34695	0.13172	FALSE	TRUE	FALSE	FALSE	FALSE	FALSE	TRUE	FALSE	EUR
6	109783941	G	A	rs1046943	MICAL1,ZBTB24	0.41021	0.71551	FALSE	TRUE	FALSE	TRUE	FALSE	TRUE	TRUE	FALSE	EUR
5	122681834	T	C	rs1047440	CEP120	0.43808	0.34089	FALSE	TRUE	FALSE	TRUE	FALSE	FALSE	TRUE	FALSE	EUR
5	156928823	A	G	rs10476063	NIPAL4,ADAM19	0.33523	0.53945	FALSE	FALSE	FALSE	FALSE	FALSE	TRUE	TRUE	FALSE	EUR
5	131795310	G	T	rs10477741	C5orf56	0.12717	0.023226	FALSE	FALSE	FALSE	FALSE	FALSE	TRUE	TRUE	FALSE	EUR
1	218605609	A	G	rs10482795	TGFB2	0.28664	0.47467	FALSE	FALSE	FALSE	FALSE	FALSE	TRUE	TRUE	FALSE	EUR
6	27534528	G	A	rs10484399	ZNF184	0.11566	0.01654	FALSE	TRUE	FALSE	TRUE	FALSE	FALSE	TRUE	FALSE	EUR
6	26309908	A	G	rs10484439	HIST1H4H	0.10615	0.12679	FALSE	TRUE	FALSE	TRUE	FALSE	FALSE	TRUE	FALSE	EUR
6	152132317	T	C	rs10484922	ESR1	0.087057	0.076309	FALSE	FALSE	FALSE	FALSE	FALSE	TRUE	TRUE	FALSE	EUR
2	42560388	A	T	rs10490551	COX7A2L	0.2766	0.21778	FALSE	FALSE	FALSE	FALSE	FALSE	TRUE	TRUE	FALSE	EUR
6	32629889	A	G	rs1049087	HLA-DQB1	0.43365	0.33076	FALSE	FALSE	FALSE	FALSE	FALSE	TRUE	TRUE	FALSE	EUR
2	229502503	T	C	rs10498230	PID1	0.079334	0.066106	FALSE	FALSE	FALSE	FALSE	FALSE	TRUE	TRUE	FALSE	EUR
14	93103309	T	C	rs10498635	RIN3	0.18464	0.079176	FALSE	TRUE	FALSE	TRUE	FALSE	FALSE	TRUE	FALSE	EUR
11	65826704	A	G	rs1049872	SF3B2	0.25412	0.13818	FALSE	FALSE	FALSE	FALSE	FALSE	TRUE	TRUE	FALSE	EUR
12	102418604	G	A	rs10507138	CCDC53	0.17746	0.092918	FALSE	FALSE	FALSE	FALSE	FALSE	TRUE	TRUE	FALSE	EUR
19	41118056	G	A	rs1051303	LTBP4	0.40125	0.59729	FALSE	TRUE	FALSE	FALSE	FALSE	FALSE	TRUE	FALSE	EUR
3	185480388	A	C	rs10513800	C3orf65,IGF2BP2	0.21401	0.48702	FALSE	FALSE	FALSE	FALSE	FALSE	TRUE	TRUE	FALSE	EUR
16	82200337	C	T	rs10514532	MPHOSPH6	0.74141	0.35167	FALSE	FALSE	FALSE	FALSE	FALSE	TRUE	TRUE	FALSE	EUR
4	106688904	G	A	rs10516526	GSTCD,INTS12	0.065553	0.040456	FALSE	FALSE	FALSE	TRUE	FALSE	FALSE	TRUE	FALSE	EUR
17	62006497	G	A	rs1051684	CD79B	0.6495	0.67999	FALSE	FALSE	FALSE	FALSE	FALSE	TRUE	TRUE	FALSE	EUR
4	166334391	C	T	rs10517844	CPE	0.32169	0.23698	FALSE	TRUE	FALSE	FALSE	FALSE	FALSE	TRUE	FALSE	EUR
14	58838668	G	A	rs1051860	ARID4A	0.5877	0.39133	FALSE	FALSE	FALSE	FALSE	FALSE	TRUE	TRUE	FALSE	EUR
14	58838701	T	C	rs1051861	ARID4A	0.58763	0.36815	FALSE	FALSE	FALSE	FALSE	FALSE	TRUE	TRUE	FALSE	EUR
15	78814046	A	G	rs10519203	HYKK	0.66406	0.67858	FALSE	FALSE	FALSE	TRUE	FALSE	FALSE	TRUE	FALSE	EUR
6	35395618	T	C	rs1053049	PPARD	0.7636	0.38071	FALSE	FALSE	FALSE	FALSE	FALSE	TRUE	TRUE	FALSE	EUR
4	2967598	C	G	rs1056094	GRK4	0.35158	0.5019	FALSE	FALSE	FALSE	TRUE	FALSE	FALSE	TRUE	FALSE	EUR
6	109005588	G	A	rs1062034	FOXO3	0.29125	0.86464	FALSE	FALSE	FALSE	FALSE	FALSE	TRUE	TRUE	FALSE	EUR
3	25639266	AT	A	rs10638799	RARB	0.33139	0.45943	FALSE	FALSE	FALSE	FALSE	FALSE	TRUE	TRUE	FALSE	EUR
10	102564028	TACAC	T	rs10639967	PAX2	0.83389	0.67895	FALSE	FALSE	FALSE	FALSE	FALSE	TRUE	TRUE	FALSE	EUR
16	82201733	ATTTGT	A	rs10700667	MPHOSPH6	0.74113	0.35211	FALSE	FALSE	FALSE	FALSE	FALSE	TRUE	TRUE	FALSE	EUR
12	50507243	T	C	rs10735822	COX14	0.25797	0.37422	FALSE	FALSE	FALSE	FALSE	FALSE	TRUE	TRUE	FALSE	EUR
12	50516748	C	T	rs10735823	COX14	0.25828	0.40043	FALSE	FALSE	FALSE	FALSE	FALSE	TRUE	TRUE	FALSE	EUR
9	15712636	A	G	rs10738406	CCDC171	0.44603	0.3647	FALSE	TRUE	FALSE	FALSE	FALSE	FALSE	TRUE	FALSE	EUR
9	119374023	T	A	rs10739469	ASTN2	0.46582	0.30167	FALSE	FALSE	FALSE	FALSE	FALSE	TRUE	TRUE	FALSE	EUR
12	102835693	T	C	rs10745941	IGF1	0.7596	0.77559	FALSE	FALSE	FALSE	FALSE	FALSE	TRUE	TRUE	FALSE	EUR
12	85730389	C	T	rs10746340	ALX1	0.61314	0.35012	FALSE	FALSE	FALSE	FALSE	FALSE	TRUE	TRUE	FALSE	EUR
10	102554671	T	C	rs10748798	PAX2	0.88748	0.93096	FALSE	FALSE	FALSE	FALSE	FALSE	TRUE	TRUE	FALSE	EUR
9	15783816	A	G	rs10756704	CCDC171	0.45451	0.34002	FALSE	TRUE	FALSE	FALSE	FALSE	FALSE	TRUE	FALSE	EUR
9	96905904	C	G	rs10761318	PTPDC1	0.2206	0.034042	FALSE	FALSE	FALSE	FALSE	FALSE	TRUE	TRUE	FALSE	EUR
22	18439958	T	C	rs1076540	MICAL3	0.23908	0.21101	FALSE	FALSE	FALSE	TRUE	FALSE	FALSE	TRUE	FALSE	EUR
12	28605426	A	G	rs10771427	CCDC91	0.76717	0.82408	FALSE	TRUE	FALSE	TRUE	FALSE	FALSE	TRUE	FALSE	EUR
12	102838996	G	A	rs10778174	IGF1	0.75265	0.76972	FALSE	FALSE	FALSE	FALSE	FALSE	TRUE	TRUE	FALSE	EUR
12	102839114	C	A	rs10778175	IGF1	0.75361	0.7711	FALSE	FALSE	FALSE	FALSE	FALSE	TRUE	TRUE	FALSE	EUR
12	65991966	C	T	rs10784482	MSRB3	0.83692	0.77343	FALSE	TRUE	FALSE	TRUE	FALSE	FALSE	TRUE	FALSE	EUR
12	66343810	T	C	rs10784502	HMGA2,AC090673.2	0.51185	0.48298	FALSE	FALSE	FALSE	FALSE	FALSE	TRUE	TRUE	FALSE	EUR
10	104500659	T	C	rs10786706	SFXN2	0.46581	0.44222	FALSE	FALSE	FALSE	FALSE	FALSE	TRUE	TRUE	FALSE	EUR
10	105610326	A	G	rs10786772	SH3PXD2A	0.35946	0.13433	FALSE	FALSE	FALSE	TRUE	FALSE	FALSE	TRUE	FALSE	EUR
1	32096815	C	T	rs10798879	HCRTR1,PEF1	0.6307	0.37538	FALSE	FALSE	FALSE	FALSE	FALSE	TRUE	TRUE	FALSE	EUR
1	32101775	C	G	rs10798881	PEF1	0.62993	0.34478	FALSE	FALSE	FALSE	FALSE	FALSE	TRUE	TRUE	FALSE	EUR
2	191245071	T	C	rs10804035	INPP1	0.55533	0.63768	FALSE	FALSE	FALSE	FALSE	FALSE	TRUE	TRUE	FALSE	EUR
6	34183026	T	C	rs10807137	HMGA1	0.82502	0.41047	FALSE	FALSE	FALSE	FALSE	FALSE	TRUE	TRUE	FALSE	EUR
9	4144772	T	C	rs10814852	GLIS3	0.39063	0.3269	FALSE	FALSE	FALSE	TRUE	FALSE	TRUE	TRUE	FALSE	EUR
9	119376833	A	C	rs10817910	ASTN2	0.44863	0.24174	FALSE	FALSE	FALSE	FALSE	FALSE	TRUE	TRUE	FALSE	EUR
9	99148152	G	A	rs10820507	ZNF367	0.16496	0.10841	FALSE	TRUE	FALSE	FALSE	FALSE	FALSE	TRUE	FALSE	EUR
9	99196094	C	G	rs10820614	ZNF367	0.20029	0.60746	FALSE	FALSE	FALSE	FALSE	FALSE	TRUE	TRUE	FALSE	EUR
9	99282269	C	G	rs10820757	CDC14B	0.18986	0.11095	FALSE	TRUE	FALSE	FALSE	FALSE	FALSE	TRUE	FALSE	EUR
9	96907452	C	T	rs10821302	PTPDC1	0.22069	0.033945	FALSE	FALSE	FALSE	FALSE	FALSE	TRUE	TRUE	FALSE	EUR
10	62075547	G	C	rs10821718	ANK3	0.61195	0.45262	FALSE	FALSE	FALSE	FALSE	FALSE	TRUE	TRUE	FALSE	EUR
10	62076964	C	T	rs10821719	ANK3	0.61526	0.43742	FALSE	FALSE	FALSE	FALSE	FALSE	TRUE	TRUE	FALSE	EUR
10	30319861	T	C	rs10826751	KIAA1462	0.47437	0.83232	FALSE	FALSE	FALSE	FALSE	FALSE	TRUE	TRUE	FALSE	EUR
11	45951306	C	T	rs10838533	PHF21A	0.65426	0.15694	FALSE	FALSE	FALSE	FALSE	FALSE	TRUE	TRUE	FALSE	EUR
12	122823777	G	A	rs10846664	CLIP1	0.75031	0.84837	FALSE	TRUE	FALSE	FALSE	FALSE	FALSE	TRUE	FALSE	EUR
12	122943376	C	A	rs10846921	ZCCHC8	0.74393	0.66339	FALSE	TRUE	FALSE	FALSE	FALSE	FALSE	TRUE	FALSE	EUR
15	71628370	A	T	rs10851839	CT62,THSD4	0.66853	0.40599	FALSE	FALSE	FALSE	FALSE	FALSE	TRUE	TRUE	FALSE	EUR
19	4965064	A	G	rs10853981	KDM4B	0.33015	0.53097	FALSE	TRUE	FALSE	TRUE	FALSE	FALSE	TRUE	FALSE	EUR
12	102414568	T	G	rs10860832	CCDC53	0.17723	0.11648	FALSE	FALSE	FALSE	FALSE	FALSE	TRUE	TRUE	FALSE	EUR
12	85729739	T	C	rs10862970	ALX1	0.61278	0.19342	FALSE	FALSE	FALSE	FALSE	FALSE	TRUE	TRUE	FALSE	EUR
12	85736477	C	G	rs10862971	ALX1	0.61278	0.12356	FALSE	FALSE	FALSE	FALSE	FALSE	TRUE	TRUE	FALSE	EUR
5	156937043	G	A	rs10866659	NIPAL4,ADAM19	0.3407	0.61844	FALSE	FALSE	FALSE	FALSE	FALSE	TRUE	TRUE	FALSE	EUR
12	48364463	T	A	rs10875713	TMEM106C	0.21305	0.24159	FALSE	FALSE	FALSE	FALSE	FALSE	TRUE	TRUE	FALSE	EUR
12	50515808	T	C	rs10875999	COX14	0.25809	0.23126	FALSE	FALSE	FALSE	FALSE	FALSE	TRUE	TRUE	FALSE	EUR
12	50534159	C	A	rs10876001	CERS5	0.25684	0.39543	FALSE	FALSE	FALSE	FALSE	FALSE	TRUE	TRUE	FALSE	EUR
12	50534842	A	T	rs10876002	CERS5	0.25683	0.39535	FALSE	FALSE	FALSE	FALSE	FALSE	TRUE	TRUE	FALSE	EUR
12	65898179	G	A	rs10878292	MSRB3	0.3935	0.51508	FALSE	FALSE	FALSE	FALSE	FALSE	TRUE	TRUE	FALSE	EUR
12	66327632	G	A	rs10878349	HMGA2,AC090673.2	0.51265	0.47402	FALSE	FALSE	FALSE	FALSE	FALSE	TRUE	TRUE	FALSE	EUR
1	26876245	T	G	rs10902750	RPS6KA1	0.72332	0.89179	FALSE	FALSE	FALSE	FALSE	FALSE	TRUE	TRUE	FALSE	EUR
15	84568158	A	T	rs10906982	ADAMTSL3	0.52258	0.80022	FALSE	TRUE	FALSE	TRUE	FALSE	FALSE	TRUE	FALSE	EUR
1	31257670	C	G	rs10914204	LAPTM5	0.46432	0.27905	FALSE	FALSE	FALSE	FALSE	FALSE	TRUE	TRUE	FALSE	EUR
1	32094261	A	C	rs10914457	HCRTR1	0.41708	0.084742	FALSE	FALSE	FALSE	FALSE	FALSE	TRUE	TRUE	FALSE	EUR
2	145831428	T	C	rs10928241	ZEB2	0.30178	0.26037	FALSE	FALSE	FALSE	FALSE	FALSE	TRUE	TRUE	FALSE	EUR
2	15906179	T	C	rs10929386	AC008271.1	0.51127	0.50796	FALSE	FALSE	FALSE	FALSE	FALSE	TRUE	TRUE	FALSE	EUR
2	15912926	G	A	rs10929387	AC008271.1	0.51464	0.57473	FALSE	FALSE	FALSE	TRUE	FALSE	TRUE	TRUE	FALSE	EUR
2	199696832	C	T	rs10931835	PLCL1	0.4373	0.27126	FALSE	TRUE	FALSE	TRUE	FALSE	FALSE	TRUE	FALSE	EUR
6	158738975	A	G	rs10945540	TULP4	0.66474	0.66154	FALSE	FALSE	FALSE	FALSE	FALSE	TRUE	TRUE	FALSE	EUR
6	158740218	G	A	rs10945541	TULP4	0.66482	0.66145	FALSE	FALSE	FALSE	FALSE	FALSE	TRUE	TRUE	FALSE	EUR
19	10754905	T	G	rs10948	SLC44A2,AC011475.1	0.6637	0.82234	FALSE	FALSE	FALSE	TRUE	FALSE	TRUE	TRUE	FALSE	EUR
8	57095808	C	T	rs10958476	PLAG1	0.21138	0.063991	FALSE	FALSE	FALSE	TRUE	FALSE	FALSE	TRUE	FALSE	EUR
16	2140680	C	T	rs10960	PKD1	0.17794	0.59512	FALSE	FALSE	FALSE	FALSE	FALSE	TRUE	TRUE	FALSE	EUR
9	15611443	G	A	rs10962099	CCDC171	0.45069	0.16844	FALSE	TRUE	FALSE	FALSE	FALSE	FALSE	TRUE	FALSE	EUR
9	15781267	G	T	rs10962156	CCDC171	0.5088	0.45618	FALSE	TRUE	FALSE	FALSE	FALSE	FALSE	TRUE	FALSE	EUR
9	23583321	A	G	rs10965941	ELAVL2	0.47986	0.243	FALSE	FALSE	FALSE	TRUE	FALSE	FALSE	TRUE	FALSE	EUR
9	23588583	T	C	rs10965947	ELAVL2	0.45862	0.24924	FALSE	FALSE	FALSE	TRUE	FALSE	TRUE	TRUE	FALSE	EUR
9	4140608	T	C	rs10974344	GLIS3	0.38702	0.42949	FALSE	FALSE	FALSE	FALSE	FALSE	TRUE	TRUE	FALSE	EUR
9	100750623	T	G	rs10984650	ANP32B	0.29159	0.19889	FALSE	FALSE	FALSE	FALSE	FALSE	TRUE	TRUE	FALSE	EUR
9	100775597	T	C	rs10984775	ANP32B	0.29146	0.19894	FALSE	FALSE	FALSE	FALSE	FALSE	TRUE	TRUE	FALSE	EUR
9	100784050	C	A	rs10984811	ANP32B	0.29149	0.24164	FALSE	FALSE	FALSE	FALSE	FALSE	TRUE	TRUE	FALSE	EUR
9	100786614	G	A	rs10984822	ANP32B	0.29027	0.19548	FALSE	FALSE	FALSE	FALSE	FALSE	TRUE	TRUE	FALSE	EUR
9	100788599	A	G	rs10984829	ANP32B	0.29172	0.19895	FALSE	FALSE	FALSE	FALSE	FALSE	TRUE	TRUE	FALSE	EUR
9	96873301	C	A	rs10993059	PTPDC1	0.14044	0.019143	FALSE	TRUE	FALSE	FALSE	FALSE	FALSE	TRUE	FALSE	EUR
9	96887225	A	G	rs10993060	PTPDC1	0.15518	0.02218	FALSE	TRUE	FALSE	FALSE	FALSE	FALSE	TRUE	FALSE	EUR
10	78315224	A	G	rs11001819	C10orf11	0.49962	0.3154	FALSE	FALSE	FALSE	TRUE	FALSE	FALSE	TRUE	FALSE	EUR
10	30313117	C	T	rs11007864	KIAA1462	0.48123	0.86582	FALSE	FALSE	FALSE	FALSE	FALSE	TRUE	TRUE	FALSE	EUR
6	140271396	G	A	rs1102076	CITED2	0.24409	0.14994	FALSE	FALSE	FALSE	FALSE	FALSE	TRUE	TRUE	FALSE	EUR
6	140271357	C	A	rs1102077	CITED2	0.24374	0.13904	FALSE	FALSE	FALSE	FALSE	FALSE	TRUE	TRUE	FALSE	EUR
11	47611152	T	C	rs11039307	C1QTNF4	0.40874	0.25523	FALSE	FALSE	FALSE	FALSE	FALSE	TRUE	TRUE	FALSE	EUR
11	47622412	A	G	rs11039308	C1QTNF4	0.40858	0.25513	FALSE	FALSE	FALSE	FALSE	FALSE	TRUE	TRUE	FALSE	EUR
11	47665686	A	G	rs11039324	MTCH2	0.40402	0.2539	FALSE	FALSE	FALSE	FALSE	FALSE	TRUE	TRUE	FALSE	EUR
12	20831714	C	T	rs11045385	PDE3A	0.56566	0.37364	FALSE	TRUE	FALSE	FALSE	FALSE	FALSE	TRUE	FALSE	EUR
16	69940355	A	G	rs11075746	WWP2	0.49306	0.88634	FALSE	FALSE	FALSE	FALSE	FALSE	TRUE	TRUE	FALSE	EUR
9	23587027	T	C	rs1107677	ELAVL2	0.48468	0.41571	FALSE	FALSE	FALSE	FALSE	FALSE	TRUE	TRUE	FALSE	EUR
18	20720973	T	G	rs11082304	CABLES1	0.51294	0.21735	FALSE	TRUE	FALSE	TRUE	FALSE	FALSE	TRUE	FALSE	EUR
2	18556864	C	T	rs11096534	KCNS3	0.37081	0.21155	FALSE	FALSE	FALSE	FALSE	FALSE	TRUE	TRUE	FALSE	EUR
2	18859503	G	C	rs11096550	NT5C1B	0.59397	0.62086	FALSE	FALSE	FALSE	FALSE	FALSE	TRUE	TRUE	FALSE	EUR
12	93978504	T	G	rs11107116	SOCS2	0.22083	0.071475	FALSE	TRUE	FALSE	TRUE	FALSE	FALSE	TRUE	FALSE	EUR
12	102408856	A	G	rs11111130	CCDC53	0.17672	0.102	FALSE	FALSE	FALSE	FALSE	FALSE	TRUE	TRUE	FALSE	EUR
2	43842712	A	G	rs111239033	PLEKHH2	0.075999	0.0094447	FALSE	FALSE	FALSE	FALSE	FALSE	TRUE	TRUE	FALSE	EUR
1	51216645	CT	C	rs111253797	FAF1	0.39979	0.65159	FALSE	FALSE	FALSE	FALSE	FALSE	TRUE	TRUE	FALSE	EUR
1	150270088	CAA	C	rs111279774	MRPS21	0.49826	0.76443	FALSE	FALSE	FALSE	FALSE	FALSE	TRUE	TRUE	FALSE	EUR
5	156936766	G	A	rs11134779	NIPAL4,ADAM19	0.34067	0.61627	FALSE	FALSE	FALSE	FALSE	FALSE	TRUE	TRUE	FALSE	EUR
5	156944199	A	C	rs11134789	NIPAL4,ADAM19	0.34131	0.59751	FALSE	FALSE	FALSE	FALSE	FALSE	TRUE	TRUE	FALSE	EUR
9	78542286	A	G	rs11144688	PCSK5	0.11969	0.01269	FALSE	TRUE	FALSE	FALSE	FALSE	FALSE	TRUE	FALSE	EUR
19	8198481	C	T	rs111455502	FBN3	0.097958	0.015077	FALSE	FALSE	FALSE	FALSE	FALSE	TRUE	TRUE	FALSE	EUR
3	49864924	CA	C	rs111488606	TRAIP	0.44165	0.49381	FALSE	FALSE	FALSE	FALSE	FALSE	TRUE	TRUE	FALSE	EUR
1	19976782	G	A	rs1115163	MINOS1-NBL1,NBL1	0.47727	0.559	FALSE	TRUE	FALSE	FALSE	FALSE	FALSE	TRUE	FALSE	EUR
6	110070022	A	G	rs11153216	FIG4	0.35775	0.18387	FALSE	FALSE	FALSE	FALSE	FALSE	TRUE	TRUE	FALSE	EUR
6	135739355	A	C	rs11154801	AHI1	0.36778	0.09436	FALSE	TRUE	FALSE	FALSE	FALSE	FALSE	TRUE	FALSE	EUR
6	142336801	A	G	rs11155227	NMBR	0.20055	0.20325	FALSE	TRUE	FALSE	TRUE	FALSE	FALSE	TRUE	FALSE	EUR
6	152149435	C	T	rs11155813	ESR1	0.099506	0.37001	FALSE	FALSE	FALSE	FALSE	FALSE	TRUE	TRUE	FALSE	EUR
14	54411696	A	G	rs11157993	BMP4	0.41745	0.22887	FALSE	FALSE	FALSE	FALSE	FALSE	TRUE	TRUE	FALSE	EUR
12	48345975	T	C	rs11168327	VDR	0.27055	0.56429	FALSE	FALSE	FALSE	FALSE	FALSE	TRUE	TRUE	FALSE	EUR
22	50343919	T	C	rs111700120	PIM3	0.15291	0.015944	FALSE	FALSE	FALSE	FALSE	FALSE	TRUE	TRUE	FALSE	EUR
12	56718422	C	T	rs11171803	PAN2	0.066382	0.007321	FALSE	TRUE	FALSE	FALSE	FALSE	FALSE	TRUE	FALSE	EUR
12	65894817	C	A	rs11175789	MSRB3	0.38467	0.096529	FALSE	FALSE	FALSE	FALSE	FALSE	TRUE	TRUE	FALSE	EUR
9	99107026	G	A	rs111828826	SLC35D2	0.14986	0.28769	FALSE	FALSE	FALSE	FALSE	FALSE	TRUE	TRUE	FALSE	EUR
10	104526951	A	C	rs11191392	WBP1L	0.46608	0.50403	FALSE	FALSE	FALSE	FALSE	FALSE	TRUE	TRUE	FALSE	EUR
10	105599770	G	T	rs11191822	SH3PXD2A	0.35969	0.18069	FALSE	FALSE	FALSE	TRUE	FALSE	FALSE	TRUE	FALSE	EUR
4	143770688	A	C	rs112021666	INPP4B	0.044612	0.065244	FALSE	FALSE	FALSE	FALSE	FALSE	TRUE	TRUE	FALSE	EUR
1	149906413	C	T	rs11205303	MTMR11	0.40687	0.059002	FALSE	TRUE	FALSE	FALSE	FALSE	FALSE	TRUE	FALSE	EUR
1	150217576	G	A	rs11205350	ANP32E	0.28319	0.32221	FALSE	FALSE	FALSE	FALSE	FALSE	TRUE	TRUE	FALSE	EUR
12	20698350	C	A	rs112152901	PDE3A	0.048204	0.0074759	FALSE	FALSE	FALSE	FALSE	FALSE	TRUE	TRUE	FALSE	EUR
11	66269714	G	A	rs11227498	DPP3	0.23882	0.12354	FALSE	TRUE	FALSE	FALSE	FALSE	FALSE	TRUE	FALSE	EUR
11	62378221	G	A	rs11231161	EML3	0.3712	0.21833	FALSE	FALSE	FALSE	TRUE	FALSE	FALSE	TRUE	FALSE	EUR
5	156931851	AGCCGG	A	rs112325689	NIPAL4,ADAM19	0.33992	0.61165	FALSE	FALSE	FALSE	FALSE	FALSE	TRUE	TRUE	FALSE	EUR
19	8198492	A	G	rs112368459	FBN3	0.097998	0.015032	FALSE	FALSE	FALSE	FALSE	FALSE	TRUE	TRUE	FALSE	EUR
1	204569376	C	T	rs11240764	LRRN2	0.67816	0.29035	FALSE	FALSE	FALSE	FALSE	FALSE	TRUE	TRUE	FALSE	EUR
6	2499374	G	A	rs11242778	C6orf195	0.48932	0.26531	FALSE	FALSE	FALSE	FALSE	FALSE	TRUE	TRUE	FALSE	EUR
6	2507901	C	T	rs11242779	C6orf195	0.49041	0.25765	FALSE	FALSE	FALSE	FALSE	FALSE	TRUE	TRUE	FALSE	EUR
17	62016727	CACACATATAT	C	rs112489358	SCN4A	0.54038	0.16683	FALSE	FALSE	FALSE	FALSE	FALSE	TRUE	TRUE	FALSE	EUR
8	10818607	G	A	rs11250098	XKR6	0.52224	0.70963	FALSE	FALSE	FALSE	FALSE	FALSE	TRUE	TRUE	FALSE	EUR
8	10818657	G	A	rs11250099	XKR6	0.52981	0.8269	FALSE	FALSE	FALSE	FALSE	FALSE	TRUE	TRUE	FALSE	EUR
8	10837568	C	T	rs11250101	XKR6	0.53155	0.88304	FALSE	FALSE	FALSE	FALSE	FALSE	TRUE	TRUE	FALSE	EUR
8	10837569	C	G	rs11250102	XKR6	0.53157	0.85292	FALSE	FALSE	FALSE	FALSE	FALSE	TRUE	TRUE	FALSE	EUR
8	11439961	G	C	rs11250149	BLK	0.29632	0.11013	FALSE	FALSE	FALSE	FALSE	FALSE	TRUE	TRUE	FALSE	EUR
8	11833123	C	G	rs11250185	DEFB136	0.51336	0.84699	FALSE	FALSE	FALSE	FALSE	FALSE	TRUE	TRUE	FALSE	EUR
17	77897172	C	A	rs112512790	TBC1D16	0.24987	0.26102	FALSE	FALSE	FALSE	FALSE	FALSE	TRUE	TRUE	FALSE	EUR
3	83806103	G	A	rs112570470	CADM2	0.00038135	0.18277	FALSE	FALSE	FALSE	FALSE	FALSE	TRUE	TRUE	FALSE	EUR
10	12284392	A	G	rs11257613	CDC123	0.51423	0.36405	FALSE	FALSE	FALSE	TRUE	FALSE	FALSE	TRUE	FALSE	EUR
9	96914890	A	G	rs112594996	PTPDC1	0.045956	0.0089479	FALSE	TRUE	FALSE	TRUE	FALSE	FALSE	TRUE	FALSE	EUR
9	99133313	C	T	rs1125963	SLC35D2	0.19284	0.59626	FALSE	FALSE	FALSE	FALSE	FALSE	TRUE	TRUE	FALSE	EUR
15	84535704	G	A	rs11259923	ADAMTSL3	0.20829	0.28243	FALSE	FALSE	FALSE	FALSE	FALSE	TRUE	TRUE	FALSE	EUR
12	20705315	C	T	rs112599355	PDE3A	0.048112	0.0070361	FALSE	FALSE	FALSE	FALSE	FALSE	TRUE	TRUE	FALSE	EUR
15	84580582	C	A	rs11259936	ADAMTSL3	0.52238	0.80033	FALSE	TRUE	FALSE	TRUE	FALSE	FALSE	TRUE	FALSE	EUR
14	94838142	T	G	rs112635299	SERPINA1	0.020624	0.0019523	FALSE	FALSE	FALSE	FALSE	FALSE	TRUE	TRUE	FALSE	EUR
1	155151493	T	C	rs11264341	TRIM46,RP11-201K10.3	0.42717	0.23975	FALSE	TRUE	FALSE	FALSE	FALSE	FALSE	TRUE	FALSE	EUR
1	26859695	C	T	rs112750178	RPS6KA1	0.23801	0.29953	FALSE	FALSE	FALSE	FALSE	FALSE	TRUE	TRUE	FALSE	EUR
4	143475100	A	T	rs112756759	INPP4B	0.05762	0.054518	FALSE	FALSE	FALSE	FALSE	FALSE	TRUE	TRUE	FALSE	EUR
14	105185666	T	G	rs1128880	INF2	0.51928	0.27529	FALSE	FALSE	FALSE	FALSE	FALSE	TRUE	TRUE	FALSE	EUR
6	32627852	A	G	rs1130420	HLA-DQB1	0.41657	0.31953	FALSE	FALSE	FALSE	FALSE	FALSE	TRUE	TRUE	FALSE	EUR
12	20693393	G	A	rs113084538	PDE3A	0.048293	0.0073999	FALSE	FALSE	FALSE	FALSE	FALSE	TRUE	TRUE	FALSE	EUR
19	41117869	G	A	rs1131620	LTBP4	0.40144	0.58905	FALSE	TRUE	FALSE	FALSE	FALSE	FALSE	TRUE	FALSE	EUR
11	47669861	A	G	rs113211479	MTCH2	0.40415	0.2884	FALSE	FALSE	FALSE	FALSE	FALSE	TRUE	TRUE	FALSE	EUR
12	102810997	TGAA	T	rs113221407	IGF1	0.75318	0.81304	FALSE	FALSE	FALSE	FALSE	FALSE	TRUE	TRUE	FALSE	EUR
1	26726127	A	G	rs113466616	LIN28A	0.33292	0.0671	FALSE	FALSE	FALSE	FALSE	FALSE	TRUE	TRUE	FALSE	EUR
16	82203742	C	T	rs1134847	MPHOSPH6	0.7442	0.45399	FALSE	FALSE	FALSE	FALSE	FALSE	TRUE	TRUE	FALSE	EUR
4	143773250	G	C	rs113634737	INPP4B	0.044591	0.008627	FALSE	FALSE	FALSE	FALSE	FALSE	TRUE	TRUE	FALSE	EUR
12	66373501	G	T	rs113744258	AC090673.2	0.51758	0.41023	FALSE	FALSE	FALSE	FALSE	FALSE	TRUE	TRUE	FALSE	EUR
4	143764845	C	T	rs113891330	INPP4B	0.044447	0.058247	FALSE	FALSE	FALSE	FALSE	FALSE	TRUE	TRUE	FALSE	EUR
6	130341235	C	T	rs113898003	L3MBTL3	0.26341	0.42863	FALSE	FALSE	FALSE	TRUE	FALSE	FALSE	TRUE	FALSE	EUR
11	126027095	CT	C	rs11390293	RPUSD4	0.2403	0.56011	FALSE	FALSE	FALSE	FALSE	FALSE	TRUE	TRUE	FALSE	EUR
14	58837493	AT	A	rs11412752	ARID4A	0.58733	0.39062	FALSE	FALSE	FALSE	FALSE	FALSE	TRUE	TRUE	FALSE	EUR
6	110090310	CT	C	rs11419632	FIG4	0.36561	0.21208	FALSE	FALSE	FALSE	FALSE	FALSE	TRUE	TRUE	FALSE	EUR
2	242504989	CG	C	rs11426421	BOK	0.58907	0.72066	FALSE	FALSE	FALSE	FALSE	FALSE	TRUE	TRUE	FALSE	EUR
6	34207990	T	C	rs114344942	HMGA1	0.047586	0.0053145	FALSE	TRUE	FALSE	TRUE	FALSE	FALSE	TRUE	FALSE	EUR
6	34157315	T	G	rs114355919	GRM4	0.030771	0.0034165	FALSE	TRUE	FALSE	FALSE	FALSE	FALSE	TRUE	FALSE	EUR
1	32064726	GA	G	rs11450478	TINAGL1	0.4325	0.12612	FALSE	FALSE	FALSE	FALSE	FALSE	TRUE	TRUE	FALSE	EUR
16	14399834	GA	G	rs11462206	MKL2	0.58924	0.73921	FALSE	FALSE	FALSE	FALSE	FALSE	TRUE	TRUE	FALSE	EUR
12	50529014	T	C	rs114639900	CERS5	0.25807	0.39548	FALSE	FALSE	FALSE	FALSE	FALSE	TRUE	TRUE	FALSE	EUR
1	218591623	A	G	rs11466399	TGFB2	0.28664	0.4752	FALSE	FALSE	FALSE	FALSE	FALSE	TRUE	TRUE	FALSE	EUR
4	107232695	C	T	rs114723682	TBCK	0.057907	0.0068761	FALSE	FALSE	FALSE	FALSE	FALSE	TRUE	TRUE	FALSE	EUR
20	48906071	AG	A	rs11480371	CEBPB	0.66354	0.75799	FALSE	FALSE	FALSE	FALSE	FALSE	TRUE	TRUE	FALSE	EUR
20	45532447	TA	T	rs11482825	EYA2	0.3233	0.044986	FALSE	FALSE	FALSE	FALSE	FALSE	TRUE	TRUE	FALSE	EUR
3	64431140	A	C	rs114898153	PRICKLE2	0.43728	0.10411	FALSE	FALSE	FALSE	FALSE	FALSE	TRUE	TRUE	FALSE	EUR
1	1313584	C	G	rs11489820	AURKAIP1	0.81104	0.26626	FALSE	FALSE	FALSE	FALSE	FALSE	TRUE	TRUE	FALSE	EUR
12	48352412	C	T	rs11541194	TMEM106C	0.18133	0.47126	FALSE	FALSE	FALSE	FALSE	FALSE	TRUE	TRUE	FALSE	EUR
22	30221120	T	C	rs11549795	ASCC2	0.092922	0.09756	FALSE	FALSE	FALSE	TRUE	FALSE	FALSE	TRUE	FALSE	EUR
3	55929848	G	A	rs1156513	ERC2	0.20346	0.038787	FALSE	FALSE	FALSE	FALSE	FALSE	TRUE	TRUE	FALSE	EUR
1	150551327	A	G	rs11580946	MCL1	0.016208	0.00141	FALSE	TRUE	FALSE	TRUE	FALSE	FALSE	TRUE	FALSE	EUR
12	20692855	G	A	rs11614638	PDE3A	0.048288	0.0075282	FALSE	FALSE	FALSE	FALSE	FALSE	TRUE	TRUE	FALSE	EUR
14	54414132	G	A	rs11623717	BMP4	0.40417	0.20694	FALSE	FALSE	FALSE	FALSE	FALSE	TRUE	TRUE	FALSE	EUR
14	93099234	A	T	rs11627441	RIN3	0.18475	0.1199	FALSE	TRUE	FALSE	TRUE	FALSE	FALSE	TRUE	FALSE	EUR
16	30785824	T	C	rs11642862	RNF40	0.11427	0.08487	FALSE	TRUE	FALSE	TRUE	FALSE	FALSE	TRUE	FALSE	EUR
16	30803299	T	C	rs11645175	ZNF629	0.11294	0.016215	FALSE	TRUE	FALSE	TRUE	FALSE	FALSE	TRUE	FALSE	EUR
6	25859508	C	A	rs1165168	SLC17A3	0.13865	0.2852	FALSE	TRUE	FALSE	FALSE	FALSE	FALSE	TRUE	FALSE	EUR
2	44037396	G	C	rs116520905	DYNC2LI1	0.055634	0.0060195	FALSE	FALSE	FALSE	FALSE	FALSE	TRUE	TRUE	FALSE	EUR
17	54668748	T	C	rs11656971	NOG	0.50143	0.19253	FALSE	FALSE	FALSE	FALSE	FALSE	TRUE	TRUE	FALSE	EUR
19	8633943	T	C	rs11672367	MYO1F	0.24143	0.26405	FALSE	TRUE	FALSE	FALSE	FALSE	FALSE	TRUE	FALSE	EUR
2	241746355	A	C	rs11681088	KIF1A	0.30855	0.54805	FALSE	TRUE	FALSE	FALSE	FALSE	FALSE	TRUE	FALSE	EUR
2	18550733	T	C	rs11685361	KCNS3	0.36996	0.20948	FALSE	FALSE	FALSE	FALSE	FALSE	TRUE	TRUE	FALSE	EUR
20	45502865	T	C	rs11698277	EYA2	0.32004	0.052362	FALSE	FALSE	FALSE	FALSE	FALSE	TRUE	TRUE	FALSE	EUR
20	45489407	A	T	rs11699991	EYA2	0.32968	0.075952	FALSE	FALSE	FALSE	FALSE	FALSE	TRUE	TRUE	FALSE	EUR
3	169265705	C	T	rs11709963	MECOM	0.16096	0.059056	FALSE	TRUE	FALSE	TRUE	FALSE	FALSE	TRUE	FALSE	EUR
6	152127708	G	T	rs117142085	ESR1	0.086856	0.07518	FALSE	FALSE	FALSE	FALSE	FALSE	TRUE	TRUE	FALSE	EUR
4	106600338	C	A	rs11731386	ARHGEF38	0.065435	0.040293	FALSE	FALSE	FALSE	TRUE	FALSE	FALSE	TRUE	FALSE	EUR
4	144724481	A	C	rs11734552	GYPE	0.15388	0.082184	FALSE	FALSE	FALSE	FALSE	FALSE	TRUE	TRUE	FALSE	EUR
4	146139896	G	A	rs11736535	OTUD4	0.32482	0.04333	FALSE	TRUE	FALSE	TRUE	FALSE	FALSE	TRUE	FALSE	EUR
6	152146938	T	C	rs117431601	ESR1	0.086778	0.016168	FALSE	FALSE	FALSE	FALSE	FALSE	TRUE	TRUE	FALSE	EUR
5	172779211	C	T	rs11747434	STC2	0.27782	0.38071	FALSE	FALSE	FALSE	FALSE	FALSE	TRUE	TRUE	FALSE	EUR
6	34191974	T	C	rs117525671	HMGA1	0.024024	0.052061	FALSE	TRUE	FALSE	FALSE	FALSE	FALSE	TRUE	FALSE	EUR
9	100746983	T	C	rs117552925	ANP32B	0.28931	0.073657	FALSE	FALSE	FALSE	FALSE	FALSE	TRUE	TRUE	FALSE	EUR
6	64812713	C	T	rs11756556	EYS	0.2672	0.20084	FALSE	FALSE	FALSE	FALSE	FALSE	TRUE	TRUE	FALSE	EUR
8	8672429	C	G	rs11777085	MFHAS1	0.46091	0.27383	FALSE	FALSE	FALSE	FALSE	FALSE	TRUE	TRUE	FALSE	EUR
22	50343738	G	T	rs117800401	PIM3	0.15024	0.015902	FALSE	FALSE	FALSE	FALSE	FALSE	TRUE	TRUE	FALSE	EUR
8	8671962	T	C	rs11784052	MFHAS1	0.46072	0.26205	FALSE	FALSE	FALSE	FALSE	FALSE	TRUE	TRUE	FALSE	EUR
8	11834539	T	G	rs11784499	DEFB136	0.51247	0.81733	FALSE	FALSE	FALSE	FALSE	FALSE	TRUE	TRUE	FALSE	EUR
9	127825903	G	A	rs11789451	SCAI	0.50504	0.34695	FALSE	FALSE	FALSE	FALSE	FALSE	TRUE	TRUE	FALSE	EUR
1	178751231	G	A	rs11801661	RALGPS2	0.31828	0.12652	FALSE	FALSE	FALSE	TRUE	FALSE	FALSE	TRUE	FALSE	EUR
1	26521140	A	G	rs11809207	CATSPER4	0.18835	0.25016	FALSE	FALSE	FALSE	TRUE	FALSE	FALSE	TRUE	FALSE	EUR
10	30308303	G	A	rs11814603	KIAA1462	0.40601	0.37254	FALSE	FALSE	FALSE	FALSE	FALSE	TRUE	TRUE	FALSE	EUR
7	2873136	T	C	rs1182183	GNA12	0.2964	0.12576	FALSE	TRUE	FALSE	FALSE	FALSE	FALSE	TRUE	FALSE	EUR
7	2869985	C	T	rs1182188	GNA12	0.30148	0.15445	FALSE	TRUE	FALSE	FALSE	FALSE	FALSE	TRUE	FALSE	EUR
16	2141330	C	G	rs1184357	PKD1	0.16837	0.39826	FALSE	FALSE	FALSE	FALSE	FALSE	TRUE	TRUE	FALSE	EUR
15	71621524	A	G	rs11853359	CT62,THSD4	0.33273	0.52229	FALSE	FALSE	FALSE	FALSE	FALSE	TRUE	TRUE	FALSE	EUR
15	75052927	G	A	rs11857376	CYP1A2	0.50841	0.062008	FALSE	FALSE	FALSE	FALSE	FALSE	TRUE	TRUE	FALSE	EUR
15	84542372	T	G	rs11857379	ADAMTSL3	0.2338	0.50595	FALSE	FALSE	FALSE	FALSE	FALSE	TRUE	TRUE	FALSE	EUR
15	84542325	G	C	rs11857593	ADAMTSL3	0.23369	0.47408	FALSE	FALSE	FALSE	FALSE	FALSE	TRUE	TRUE	FALSE	EUR
16	2141343	G	A	rs11862600	PKD1	0.17568	0.65042	FALSE	FALSE	FALSE	FALSE	FALSE	TRUE	TRUE	FALSE	EUR
16	82201017	G	A	rs11866709	MPHOSPH6	0.74157	0.35209	FALSE	FALSE	FALSE	FALSE	FALSE	TRUE	TRUE	FALSE	EUR
16	82201038	C	A	rs11866711	MPHOSPH6	0.74156	0.35211	FALSE	FALSE	FALSE	FALSE	FALSE	TRUE	TRUE	FALSE	EUR
6	34172055	A	C	rs1187115	HMGA1	0.83024	0.51632	FALSE	FALSE	FALSE	FALSE	FALSE	TRUE	TRUE	FALSE	EUR
6	34169074	T	G	rs1187117	HMGA1	0.8254	0.45232	FALSE	FALSE	FALSE	FALSE	FALSE	TRUE	TRUE	FALSE	EUR
2	18725739	A	G	rs11890443	RDH14	0.6556	0.89713	FALSE	FALSE	FALSE	TRUE	FALSE	FALSE	TRUE	FALSE	EUR
2	144336132	A	T	rs11894956	ARHGAP15	0.82233	0.83094	FALSE	FALSE	FALSE	FALSE	FALSE	TRUE	TRUE	FALSE	EUR
2	24892032	C	T	rs11895626	NCOA1	0.20487	0.046621	FALSE	TRUE	FALSE	FALSE	FALSE	FALSE	TRUE	FALSE	EUR
20	48910981	G	A	rs11905741	CEBPB	0.66161	0.80517	FALSE	FALSE	FALSE	FALSE	FALSE	TRUE	TRUE	FALSE	EUR
20	48910982	C	G	rs11905781	CEBPB	0.66352	0.8069	FALSE	FALSE	FALSE	FALSE	FALSE	TRUE	TRUE	FALSE	EUR
20	47480655	T	C	rs11908276	PREX1	0.16634	0.038829	FALSE	TRUE	FALSE	TRUE	FALSE	FALSE	TRUE	FALSE	EUR
5	172779475	T	C	rs11954548	STC2	0.26485	0.22641	FALSE	FALSE	FALSE	FALSE	FALSE	TRUE	TRUE	FALSE	EUR
6	152121442	T	C	rs11964281	ESR1	0.086891	0.068298	FALSE	FALSE	FALSE	FALSE	FALSE	TRUE	TRUE	FALSE	EUR
6	110059000	A	G	rs11964533	FIG4	0.29026	0.11399	FALSE	FALSE	FALSE	TRUE	FALSE	FALSE	TRUE	FALSE	EUR
6	142345692	C	G	rs11968035	NMBR	0.204	0.26052	FALSE	TRUE	FALSE	TRUE	FALSE	FALSE	TRUE	FALSE	EUR
7	23628533	C	T	rs11980035	CCDC126	0.26057	0.080694	FALSE	FALSE	FALSE	TRUE	FALSE	FALSE	TRUE	FALSE	EUR
8	10009949	G	C	rs11986122	MSRA	0.42252	0.34056	FALSE	FALSE	FALSE	FALSE	FALSE	TRUE	TRUE	FALSE	EUR
8	11836514	A	G	rs11992162	DEFB135	0.50927	0.44335	FALSE	FALSE	FALSE	FALSE	FALSE	TRUE	TRUE	FALSE	EUR
8	10009952	T	G	rs11993089	MSRA	0.42241	0.34205	FALSE	FALSE	FALSE	FALSE	FALSE	TRUE	TRUE	FALSE	EUR
8	11833262	A	G	rs11994417	DEFB136	0.51275	0.72234	FALSE	FALSE	FALSE	FALSE	FALSE	TRUE	TRUE	FALSE	EUR
8	11830150	T	C	rs11998678	DEFB136	0.4637	0.55136	FALSE	FALSE	FALSE	FALSE	FALSE	TRUE	TRUE	FALSE	EUR
1	22506437	G	A	rs12023766	WNT4	0.27562	0.18639	FALSE	TRUE	FALSE	FALSE	FALSE	FALSE	TRUE	FALSE	EUR
1	32129041	G	A	rs12032291	COL16A1	0.41404	0.53935	FALSE	FALSE	FALSE	FALSE	FALSE	TRUE	TRUE	FALSE	EUR
1	218620199	T	C	rs12032375	TGFB2	0.28632	0.47499	FALSE	FALSE	FALSE	FALSE	FALSE	TRUE	TRUE	FALSE	EUR
1	204488687	G	A	rs12039365	MDM4	0.19124	0.072614	FALSE	FALSE	FALSE	TRUE	FALSE	FALSE	TRUE	FALSE	EUR
1	73075932	C	T	rs12040855	NEGR1	0.23979	0.32739	FALSE	FALSE	FALSE	FALSE	FALSE	TRUE	TRUE	FALSE	EUR
1	218597297	G	C	rs12048049	TGFB2	0.28729	0.47544	FALSE	FALSE	FALSE	FALSE	FALSE	TRUE	TRUE	FALSE	EUR
20	45572360	G	A	rs1206743	EYA2	0.46082	0.20689	FALSE	TRUE	FALSE	FALSE	FALSE	FALSE	TRUE	FALSE	EUR
6	22100075	A	G	rs1207775	PRL	0.54509	0.81969	FALSE	TRUE	FALSE	TRUE	FALSE	FALSE	TRUE	FALSE	EUR
1	51199116	G	T	rs12085479	FAF1	0.40624	0.59891	FALSE	FALSE	FALSE	FALSE	FALSE	TRUE	TRUE	FALSE	EUR
15	69418090	G	C	rs12101805	GLCE	0.35516	0.43813	FALSE	FALSE	FALSE	FALSE	FALSE	TRUE	TRUE	FALSE	EUR
3	168764243	C	T	rs12107696	MECOM	0.22983	0.20165	FALSE	FALSE	FALSE	FALSE	FALSE	TRUE	TRUE	FALSE	EUR
6	34169775	T	A	rs1211163	HMGA1	0.82541	0.45807	FALSE	FALSE	FALSE	FALSE	FALSE	TRUE	TRUE	FALSE	EUR
1	150221934	A	C	rs12122277	CA14	0.28322	0.32784	FALSE	FALSE	FALSE	FALSE	FALSE	TRUE	TRUE	FALSE	EUR
1	204556478	A	T	rs12138846	MDM4	0.66743	0.27497	FALSE	FALSE	FALSE	FALSE	FALSE	TRUE	TRUE	FALSE	EUR
1	113248791	A	C	rs12144044	RHOC,RP11-426L16.10	0.27492	0.21057	FALSE	TRUE	FALSE	FALSE	FALSE	FALSE	TRUE	FALSE	EUR
6	134214525	G	C	rs12190287	TCF21	0.37436	0.068384	FALSE	FALSE	FALSE	FALSE	FALSE	TRUE	TRUE	FALSE	EUR
6	110084534	A	G	rs12190372	FIG4	0.35773	0.18399	FALSE	FALSE	FALSE	FALSE	FALSE	TRUE	TRUE	FALSE	EUR
6	134069785	G	A	rs12196724	TCF21	0.15137	0.023102	FALSE	FALSE	FALSE	FALSE	FALSE	TRUE	TRUE	FALSE	EUR
6	110079111	G	A	rs12203993	FIG4	0.35773	0.18399	FALSE	FALSE	FALSE	FALSE	FALSE	TRUE	TRUE	FALSE	EUR
6	149390965	G	A	rs12206419	UST	0.368	0.2776	FALSE	FALSE	FALSE	FALSE	FALSE	TRUE	TRUE	FALSE	EUR
6	158910698	A	G	rs12206717	TULP4	0.057712	0.011605	FALSE	TRUE	FALSE	TRUE	FALSE	FALSE	TRUE	FALSE	EUR
12	50512293	A	G	rs12229758	COX14	0.25804	0.22899	FALSE	FALSE	FALSE	FALSE	FALSE	TRUE	TRUE	FALSE	EUR
10	15422935	T	C	rs12253672	FAM171A1	0.10755	0.43643	FALSE	FALSE	FALSE	FALSE	FALSE	TRUE	TRUE	FALSE	EUR
11	68394613	T	C	rs12293615	PPP6R3	0.15199	0.12721	FALSE	FALSE	FALSE	FALSE	FALSE	TRUE	TRUE	FALSE	EUR
8	11833161	T	A	rs12334769	DEFB136	0.51334	0.84675	FALSE	FALSE	FALSE	FALSE	FALSE	TRUE	TRUE	FALSE	EUR
6	29463043	A	T	rs1233489	MAS1L	0.12197	0.012907	FALSE	FALSE	FALSE	TRUE	FALSE	FALSE	TRUE	FALSE	EUR
6	29458241	G	A	rs1233493	MAS1L	0.12385	0.16725	FALSE	FALSE	FALSE	TRUE	FALSE	FALSE	TRUE	FALSE	EUR
6	28734676	A	G	rs1233604	TRIM27	0.11724	0.099295	FALSE	FALSE	FALSE	TRUE	FALSE	FALSE	TRUE	FALSE	EUR
6	28745452	A	G	rs1233619	TRIM27	0.1169	0.097072	FALSE	FALSE	FALSE	TRUE	FALSE	FALSE	TRUE	FALSE	EUR
9	100741890	A	C	rs12336903	ANP32B	0.29176	0.18621	FALSE	FALSE	FALSE	FALSE	FALSE	TRUE	TRUE	FALSE	EUR
12	102409089	G	A	rs12366865	CCDC53	0.17686	0.095223	FALSE	FALSE	FALSE	FALSE	FALSE	TRUE	TRUE	FALSE	EUR
9	99087796	T	C	rs12375999	SLC35D2	0.15914	0.31904	FALSE	FALSE	FALSE	FALSE	FALSE	TRUE	TRUE	FALSE	EUR
1	26726967	G	C	rs12401866	LIN28A	0.33296	0.066775	FALSE	FALSE	FALSE	FALSE	FALSE	TRUE	TRUE	FALSE	EUR
1	172203894	A	G	rs12402966	DNM3	0.21363	0.047505	FALSE	TRUE	FALSE	TRUE	FALSE	FALSE	TRUE	FALSE	EUR
1	239852943	C	G	rs12403980	CHRM3	0.4865	0.36054	FALSE	FALSE	FALSE	FALSE	FALSE	TRUE	TRUE	FALSE	EUR
1	1325207	T	C	rs1240748	CCNL2	0.81246	0.13437	FALSE	FALSE	FALSE	FALSE	FALSE	TRUE	TRUE	FALSE	EUR
11	65785476	C	T	rs12416952	CATSPER1	0.24463	0.2527	FALSE	FALSE	FALSE	FALSE	FALSE	TRUE	TRUE	FALSE	EUR
11	65785490	G	T	rs12416953	CATSPER1	0.24424	0.17235	FALSE	FALSE	FALSE	FALSE	FALSE	TRUE	TRUE	FALSE	EUR
11	47669619	A	G	rs12419507	MTCH2	0.40421	0.28957	FALSE	FALSE	FALSE	FALSE	FALSE	TRUE	TRUE	FALSE	EUR
11	65785506	T	C	rs12421022	CATSPER1	0.24505	0.25274	FALSE	FALSE	FALSE	FALSE	FALSE	TRUE	TRUE	FALSE	EUR
15	74243246	C	T	rs12437465	LOXL1	0.42603	0.29127	FALSE	TRUE	FALSE	TRUE	FALSE	FALSE	TRUE	FALSE	EUR
15	69416977	G	A	rs12439631	GLCE	0.35268	0.42564	FALSE	FALSE	FALSE	FALSE	FALSE	TRUE	TRUE	FALSE	EUR
16	31004812	C	T	rs12445568	STX1B	0.37273	0.38785	FALSE	TRUE	FALSE	TRUE	FALSE	FALSE	TRUE	FALSE	EUR
2	42531871	T	G	rs12464702	EML4	0.27713	0.078145	FALSE	FALSE	FALSE	TRUE	FALSE	FALSE	TRUE	FALSE	EUR
2	15907980	T	A	rs12471728	AC008271.1	0.49266	0.42956	FALSE	FALSE	FALSE	FALSE	FALSE	TRUE	TRUE	FALSE	EUR
2	46921285	A	G	rs12474201	SOCS5	0.36655	0.18194	FALSE	TRUE	FALSE	FALSE	FALSE	FALSE	TRUE	FALSE	EUR
2	145810833	C	A	rs12474485	ZEB2	0.31086	0.27815	FALSE	FALSE	FALSE	FALSE	FALSE	TRUE	TRUE	FALSE	EUR
2	145805218	A	G	rs12476764	ZEB2	0.68619	0.39902	FALSE	FALSE	FALSE	FALSE	FALSE	TRUE	TRUE	FALSE	EUR
2	239877148	T	C	rs12477314	TWIST2	0.19812	0.025108	FALSE	FALSE	FALSE	TRUE	FALSE	FALSE	TRUE	FALSE	EUR
2	24723744	A	G	rs12478071	NCOA1	0.77801	0.3047	FALSE	FALSE	FALSE	FALSE	FALSE	TRUE	TRUE	FALSE	EUR
2	191432415	G	A	rs12478437	TMEM194B	0.56805	0.39373	FALSE	FALSE	FALSE	FALSE	FALSE	TRUE	TRUE	FALSE	EUR
2	242502956	T	C	rs12479254	BOK	0.58997	0.70285	FALSE	FALSE	FALSE	FALSE	FALSE	TRUE	TRUE	FALSE	EUR
3	57320482	A	G	rs12487501	ASB14	0.088311	0.03182	FALSE	FALSE	FALSE	FALSE	FALSE	TRUE	TRUE	FALSE	EUR
3	57178293	T	C	rs12494525	IL17RD	0.1357	0.056616	FALSE	FALSE	FALSE	TRUE	FALSE	FALSE	TRUE	FALSE	EUR
4	145436324	C	T	rs12504628	HHIP	0.39199	0.11725	FALSE	FALSE	FALSE	TRUE	FALSE	FALSE	TRUE	FALSE	EUR
5	92464416	C	T	rs12519773	NR2F1	0.46396	0.69553	FALSE	FALSE	FALSE	FALSE	FALSE	TRUE	TRUE	FALSE	EUR
5	156926777	C	A	rs12522418	NIPAL4,ADAM19	0.33153	0.63452	FALSE	FALSE	FALSE	FALSE	FALSE	TRUE	TRUE	FALSE	EUR
6	140265162	T	C	rs12525047	CITED2	0.20545	0.13031	FALSE	TRUE	FALSE	FALSE	FALSE	FALSE	TRUE	FALSE	EUR
6	110068614	A	G	rs12528392	FIG4	0.35772	0.18386	FALSE	FALSE	FALSE	FALSE	FALSE	TRUE	TRUE	FALSE	EUR
7	23502974	A	T	rs12534093	IGF2BP3	0.24426	0.11198	FALSE	TRUE	FALSE	TRUE	FALSE	FALSE	TRUE	FALSE	EUR
22	30423460	T	C	rs12537	MTMR3	0.36047	0.45369	FALSE	TRUE	FALSE	FALSE	FALSE	FALSE	TRUE	FALSE	EUR
8	135649848	A	G	rs12541381	ZFAT	0.25741	0.089154	FALSE	FALSE	FALSE	TRUE	FALSE	FALSE	TRUE	FALSE	EUR
8	8661534	C	T	rs12547493	MFHAS1	0.47467	0.25727	FALSE	FALSE	FALSE	TRUE	FALSE	FALSE	TRUE	FALSE	EUR
9	96893945	G	A	rs1257763	PTPDC1	0.95992	0.99582	FALSE	TRUE	FALSE	TRUE	FALSE	FALSE	TRUE	FALSE	EUR
16	82200309	C	T	rs12595971	MPHOSPH6	0.7414	0.35167	FALSE	FALSE	FALSE	FALSE	FALSE	TRUE	TRUE	FALSE	EUR
16	82199971	A	G	rs12597010	MPHOSPH6	0.74151	0.35169	FALSE	FALSE	FALSE	FALSE	FALSE	TRUE	TRUE	FALSE	EUR
16	82200119	T	C	rs12597171	MPHOSPH6	0.7416	0.35171	FALSE	FALSE	FALSE	FALSE	FALSE	TRUE	TRUE	FALSE	EUR
16	82199831	C	T	rs12599946	MPHOSPH6	0.7415	0.35192	FALSE	FALSE	FALSE	FALSE	FALSE	TRUE	TRUE	FALSE	EUR
16	82200063	C	T	rs12599988	MPHOSPH6	0.74158	0.35171	FALSE	FALSE	FALSE	FALSE	FALSE	TRUE	TRUE	FALSE	EUR
2	18554918	G	A	rs12612246	KCNS3	0.37027	0.087056	FALSE	FALSE	FALSE	FALSE	FALSE	TRUE	TRUE	FALSE	EUR
2	18555076	G	A	rs12612997	KCNS3	0.37039	0.18457	FALSE	FALSE	FALSE	FALSE	FALSE	TRUE	TRUE	FALSE	EUR
2	229583850	G	A	rs12614274	PID1	0.081405	0.075493	FALSE	FALSE	FALSE	FALSE	FALSE	TRUE	TRUE	FALSE	EUR
2	42426524	G	A	rs12614424	EML4	0.2781	0.080206	FALSE	FALSE	FALSE	TRUE	FALSE	FALSE	TRUE	FALSE	EUR
2	229580136	G	A	rs12615513	PID1	0.067372	0.0146	FALSE	FALSE	FALSE	FALSE	FALSE	TRUE	TRUE	FALSE	EUR
2	18556692	A	C	rs12623668	KCNS3	0.37047	0.087333	FALSE	FALSE	FALSE	FALSE	FALSE	TRUE	TRUE	FALSE	EUR
3	196788438	A	G	rs12631126	DLG1	0.27696	0.12696	FALSE	FALSE	FALSE	FALSE	FALSE	TRUE	TRUE	FALSE	EUR
3	127174589	T	G	rs12631242	TPRA1	0.48474	0.34661	FALSE	FALSE	FALSE	FALSE	FALSE	TRUE	TRUE	FALSE	EUR
3	56315452	G	A	rs12633496	ERC2	0.73017	0.34883	FALSE	FALSE	FALSE	FALSE	FALSE	TRUE	TRUE	FALSE	EUR
3	185469491	G	A	rs12636310	C3orf65,IGF2BP2	0.21405	0.50616	FALSE	FALSE	FALSE	FALSE	FALSE	TRUE	TRUE	FALSE	EUR
3	172196147	G	C	rs12638147	TNFSF10	0.7188	0.65515	FALSE	TRUE	FALSE	TRUE	FALSE	FALSE	TRUE	FALSE	EUR
4	57803505	G	A	rs12641030	REST	0.46757	0.51448	FALSE	FALSE	FALSE	FALSE	FALSE	TRUE	TRUE	FALSE	EUR
4	124838185	A	T	rs12648267	SPRY1	0.17051	0.13975	FALSE	FALSE	FALSE	TRUE	FALSE	FALSE	TRUE	FALSE	EUR
5	134076812	A	G	rs12657663	CAMLG	0.098923	0.020933	FALSE	TRUE	FALSE	FALSE	FALSE	FALSE	TRUE	FALSE	EUR
6	57353170	G	T	rs12660153	PRIM2	0.20492	0.043374	FALSE	FALSE	FALSE	FALSE	FALSE	TRUE	TRUE	FALSE	EUR
6	147976518	A	T	rs12663247	SAMD5	0.083478	0.016565	FALSE	FALSE	FALSE	FALSE	FALSE	TRUE	TRUE	FALSE	EUR
8	11439225	A	G	rs12677326	BLK	0.29603	0.22869	FALSE	FALSE	FALSE	FALSE	FALSE	TRUE	TRUE	FALSE	EUR
8	135637337	G	C	rs12680655	ZFAT	0.39381	0.37665	FALSE	TRUE	FALSE	FALSE	FALSE	FALSE	TRUE	FALSE	EUR
9	139110654	T	C	rs12684650	QSOX2	0.31711	0.037798	FALSE	TRUE	FALSE	TRUE	FALSE	FALSE	TRUE	FALSE	EUR
2	9301982	A	G	rs12692377	ASAP2	0.30725	0.18937	FALSE	FALSE	FALSE	FALSE	FALSE	TRUE	TRUE	FALSE	EUR
2	242503047	T	C	rs12695002	BOK	0.5901	0.70278	FALSE	FALSE	FALSE	FALSE	FALSE	TRUE	TRUE	FALSE	EUR
12	114675995	T	C	rs1269790	TBX5	0.16897	0.13041	FALSE	FALSE	FALSE	FALSE	FALSE	TRUE	TRUE	FALSE	EUR
7	156127246	A	G	rs12698403	C7orf13	0.43993	0.28401	FALSE	FALSE	FALSE	FALSE	FALSE	TRUE	TRUE	FALSE	EUR
7	23648714	T	G	rs12700451	CCDC126	0.26325	0.087907	FALSE	FALSE	FALSE	TRUE	FALSE	FALSE	TRUE	FALSE	EUR
2	23896049	G	A	rs12713004	KLHL29,ATAD2B	0.72533	0.37106	FALSE	FALSE	FALSE	FALSE	FALSE	TRUE	TRUE	FALSE	EUR
12	114674346	T	C	rs1271988	TBX5	0.1691	0.12967	FALSE	FALSE	FALSE	FALSE	FALSE	TRUE	TRUE	FALSE	EUR
12	48346363	T	C	rs12721416	VDR	0.14083	0.37324	FALSE	FALSE	FALSE	FALSE	FALSE	TRUE	TRUE	FALSE	EUR
12	48358794	T	C	rs12721420	TMEM106C	0.20668	0.047236	FALSE	FALSE	FALSE	FALSE	FALSE	TRUE	TRUE	FALSE	EUR
1	1323078	G	A	rs12729599	CCNL2	0.81248	0.1319	FALSE	FALSE	FALSE	FALSE	FALSE	TRUE	TRUE	FALSE	EUR
1	52373894	C	A	rs12730	RAB3B	0.084324	0.25999	FALSE	FALSE	FALSE	FALSE	FALSE	TRUE	TRUE	FALSE	EUR
1	38289383	C	T	rs12751325	MTF1	0.29398	0.089479	FALSE	TRUE	FALSE	FALSE	FALSE	FALSE	TRUE	FALSE	EUR
10	104508202	G	A	rs12763284	WBP1L	0.46609	0.48021	FALSE	FALSE	FALSE	FALSE	FALSE	TRUE	TRUE	FALSE	EUR
10	5042294	C	T	rs12764498	AKR1C2	0.1175	0.087598	FALSE	FALSE	FALSE	FALSE	FALSE	TRUE	TRUE	FALSE	EUR
10	15420546	C	G	rs12764730	FAM171A1	0.10676	0.31301	FALSE	FALSE	FALSE	FALSE	FALSE	TRUE	TRUE	FALSE	EUR
10	15434064	T	C	rs12771440	FAM171A1	0.10629	0.019322	FALSE	FALSE	FALSE	FALSE	FALSE	TRUE	TRUE	FALSE	EUR
10	15416742	A	C	rs12775416	FAM171A1	0.10678	0.31429	FALSE	FALSE	FALSE	FALSE	FALSE	TRUE	TRUE	FALSE	EUR
10	30313786	G	A	rs12784436	KIAA1462	0.48123	0.86934	FALSE	FALSE	FALSE	FALSE	FALSE	TRUE	TRUE	FALSE	EUR
11	65781459	A	G	rs12785292	CST6	0.1946	0.052351	FALSE	FALSE	FALSE	FALSE	FALSE	TRUE	TRUE	FALSE	EUR
11	66951965	C	G	rs12785905	KDM2A	0.059775	0.0060302	FALSE	FALSE	FALSE	FALSE	FALSE	TRUE	TRUE	FALSE	EUR
11	66951966	C	G	rs12785906	KDM2A	0.059715	0.0060199	FALSE	FALSE	FALSE	FALSE	FALSE	TRUE	TRUE	FALSE	EUR
11	66988048	A	C	rs12790261	AP001885.1,KDM2A	0.082565	0.011605	FALSE	TRUE	FALSE	TRUE	FALSE	TRUE	TRUE	FALSE	EUR
11	66576008	A	T	rs12792358	C11orf80	0.068997	0.0067307	FALSE	FALSE	FALSE	FALSE	FALSE	TRUE	TRUE	FALSE	EUR
11	47604639	T	C	rs12798028	NDUFS3,FAM180B	0.40864	0.25518	FALSE	FALSE	FALSE	FALSE	FALSE	TRUE	TRUE	FALSE	EUR
11	65819551	T	C	rs12803276	SF3B2	0.2541	0.13839	FALSE	FALSE	FALSE	FALSE	FALSE	TRUE	TRUE	FALSE	EUR
14	37544995	G	A	rs12879259	SLC25A21	0.29385	0.16133	FALSE	TRUE	FALSE	TRUE	FALSE	FALSE	TRUE	FALSE	EUR
14	58816206	C	T	rs12879717	ARID4A	0.581	0.39403	FALSE	FALSE	FALSE	FALSE	FALSE	TRUE	TRUE	FALSE	EUR
14	54414738	A	G	rs12893484	BMP4	0.56473	0.22118	FALSE	FALSE	FALSE	FALSE	FALSE	TRUE	TRUE	FALSE	EUR
14	54415291	T	C	rs12898159	BMP4	0.4025	0.20758	FALSE	FALSE	FALSE	FALSE	FALSE	TRUE	TRUE	FALSE	EUR
15	71702266	G	T	rs12903187	CT62,THSD4	0.17154	0.056779	FALSE	FALSE	FALSE	TRUE	FALSE	FALSE	TRUE	FALSE	EUR
15	71640074	A	G	rs12910873	CT62,THSD4	0.39812	0.39995	FALSE	FALSE	FALSE	FALSE	FALSE	TRUE	TRUE	FALSE	EUR
16	69793463	A	C	rs12925700	WWP2	0.4171	0.055369	FALSE	TRUE	FALSE	TRUE	FALSE	FALSE	TRUE	FALSE	EUR
16	2146282	C	T	rs12926737	PKD1	0.17995	0.65698	FALSE	FALSE	FALSE	FALSE	FALSE	TRUE	TRUE	FALSE	EUR
17	43508223	T	G	rs12939187	ARHGAP27	0.1852	0.054121	FALSE	TRUE	FALSE	TRUE	FALSE	FALSE	TRUE	FALSE	EUR
17	36844593	T	G	rs12941165	C17orf96	0.38977	0.55822	FALSE	FALSE	FALSE	FALSE	FALSE	TRUE	TRUE	FALSE	EUR
17	46608030	A	G	rs12946855	HOXB1	0.21327	0.12232	FALSE	FALSE	FALSE	FALSE	FALSE	TRUE	TRUE	FALSE	EUR
2	145814198	G	A	rs12995180	ZEB2	0.31086	0.22846	FALSE	FALSE	FALSE	FALSE	FALSE	TRUE	TRUE	FALSE	EUR
2	218673765	T	C	rs12998823	TNS1	0.60141	0.74593	FALSE	FALSE	FALSE	TRUE	FALSE	FALSE	TRUE	FALSE	EUR
2	42544096	A	G	rs13009753	EML4	0.27515	0.079035	FALSE	FALSE	FALSE	FALSE	FALSE	TRUE	TRUE	FALSE	EUR
2	9303996	T	C	rs13018435	ASAP2	0.31162	0.090842	FALSE	FALSE	FALSE	FALSE	FALSE	TRUE	TRUE	FALSE	EUR
20	45493818	C	G	rs13044825	EYA2	0.32939	0.076327	FALSE	FALSE	FALSE	FALSE	FALSE	TRUE	TRUE	FALSE	EUR
3	168741634	A	G	rs13062826	MECOM	0.23096	0.2278	FALSE	FALSE	FALSE	FALSE	FALSE	TRUE	TRUE	FALSE	EUR
3	168767933	C	T	rs13065541	MECOM	0.2299	0.2012	FALSE	FALSE	FALSE	FALSE	FALSE	TRUE	TRUE	FALSE	EUR
3	168760150	T	A	rs13069567	MECOM	0.22989	0.21444	FALSE	FALSE	FALSE	FALSE	FALSE	TRUE	TRUE	FALSE	EUR
3	48675925	C	T	rs13076269	CELSR3	0.10228	0.2753	FALSE	FALSE	FALSE	FALSE	FALSE	TRUE	TRUE	FALSE	EUR
3	168762116	C	A	rs13081578	MECOM	0.22989	0.20143	FALSE	FALSE	FALSE	FALSE	FALSE	TRUE	TRUE	FALSE	EUR
3	48675856	A	C	rs13096357	CELSR3	0.10307	0.2754	FALSE	FALSE	FALSE	FALSE	FALSE	TRUE	TRUE	FALSE	EUR
3	48675924	G	A	rs13096366	CELSR3	0.10227	0.27531	FALSE	FALSE	FALSE	FALSE	FALSE	TRUE	TRUE	FALSE	EUR
4	145444039	C	A	rs13107186	HHIP	0.53598	0.77358	FALSE	FALSE	FALSE	FALSE	FALSE	TRUE	TRUE	FALSE	EUR
4	57807083	C	G	rs13108570	REST	0.46774	0.51478	FALSE	FALSE	FALSE	FALSE	FALSE	TRUE	TRUE	FALSE	EUR
4	145442364	A	G	rs13116999	HHIP	0.53598	0.83209	FALSE	FALSE	FALSE	FALSE	FALSE	TRUE	TRUE	FALSE	EUR
4	145486389	G	A	rs13118928	HHIP	0.39367	0.11085	FALSE	FALSE	FALSE	TRUE	FALSE	FALSE	TRUE	FALSE	EUR
6	28753646	T	C	rs1311918	TRIM27	0.11677	0.094902	FALSE	FALSE	FALSE	TRUE	FALSE	FALSE	TRUE	FALSE	EUR
4	57810071	A	G	rs13130605	REST	0.46761	0.51507	FALSE	FALSE	FALSE	FALSE	FALSE	TRUE	TRUE	FALSE	EUR
4	145506456	C	T	rs13141641	HHIP	0.39415	0.075217	FALSE	FALSE	FALSE	TRUE	FALSE	FALSE	TRUE	FALSE	EUR
4	57747255	A	G	rs13150434	REST	0.46526	0.60067	FALSE	FALSE	FALSE	FALSE	FALSE	TRUE	TRUE	FALSE	EUR
1	26384690	G	T	rs1317709	TRIM63	0.21459	0.37766	FALSE	FALSE	FALSE	TRUE	FALSE	FALSE	TRUE	FALSE	EUR
5	92443605	C	A	rs13177386	NR2F1	0.46333	0.52369	FALSE	FALSE	FALSE	FALSE	FALSE	TRUE	TRUE	FALSE	EUR
6	35633456	G	A	rs13192954	FKBP5	0.047136	0.0059111	FALSE	TRUE	FALSE	TRUE	FALSE	FALSE	TRUE	FALSE	EUR
6	28630691	A	G	rs13194504	SCAND3	0.1158	0.012527	FALSE	FALSE	FALSE	TRUE	FALSE	FALSE	TRUE	FALSE	EUR
6	64794915	G	T	rs13195486	EYS	0.26711	0.16868	FALSE	FALSE	FALSE	FALSE	FALSE	TRUE	TRUE	FALSE	EUR
6	26463660	A	G	rs13195509	BTN2A1	0.11921	0.043818	FALSE	TRUE	FALSE	TRUE	FALSE	FALSE	TRUE	FALSE	EUR
6	25974204	G	A	rs13196552	TRIM38	0.12544	0.13243	FALSE	TRUE	FALSE	FALSE	FALSE	FALSE	TRUE	FALSE	EUR
6	81463045	G	T	rs13197404	BCKDHB	0.12471	0.088341	FALSE	TRUE	FALSE	FALSE	FALSE	FALSE	TRUE	FALSE	EUR
6	64868254	A	T	rs13198267	EYS	0.32351	0.39717	FALSE	FALSE	FALSE	FALSE	FALSE	TRUE	TRUE	FALSE	EUR
6	25874423	A	G	rs13198474	SLC17A3	0.09461	0.010087	FALSE	FALSE	FALSE	TRUE	FALSE	FALSE	TRUE	FALSE	EUR
6	26582035	T	C	rs13198716	ABT1	0.10878	0.028525	FALSE	TRUE	FALSE	TRUE	FALSE	FALSE	TRUE	FALSE	EUR
6	110068322	T	C	rs13198852	FIG4	0.35772	0.18387	FALSE	FALSE	FALSE	FALSE	FALSE	TRUE	TRUE	FALSE	EUR
6	26122957	A	G	rs13200797	HIST1H2BC	0.1231	0.089046	FALSE	TRUE	FALSE	FALSE	FALSE	FALSE	TRUE	FALSE	EUR
6	109956050	T	C	rs13201430	AK9	0.39315	0.225	FALSE	TRUE	FALSE	TRUE	FALSE	FALSE	TRUE	FALSE	EUR
6	35088855	G	C	rs13203612	TCP11	0.1604	0.30011	FALSE	TRUE	FALSE	TRUE	FALSE	FALSE	TRUE	FALSE	EUR
6	27251379	G	A	rs13207082	POM121L2	0.10926	0.040456	FALSE	TRUE	FALSE	TRUE	FALSE	FALSE	TRUE	FALSE	EUR
6	25901133	T	C	rs13207673	SLC17A2	0.11689	0.056779	FALSE	TRUE	FALSE	TRUE	FALSE	FALSE	TRUE	FALSE	EUR
6	25983010	A	G	rs13212534	TRIM38	0.097452	0.025759	FALSE	FALSE	FALSE	TRUE	FALSE	FALSE	TRUE	FALSE	EUR
6	108974098	T	C	rs13217795	FOXO3	0.7066	0.24092	FALSE	FALSE	FALSE	FALSE	FALSE	TRUE	TRUE	FALSE	EUR
6	27185664	C	T	rs13219354	PRSS16	0.13415	0.074403	FALSE	TRUE	FALSE	TRUE	FALSE	FALSE	TRUE	FALSE	EUR
7	104942925	G	C	rs13238191	SRPK2	0.65747	0.43842	FALSE	FALSE	FALSE	FALSE	FALSE	TRUE	TRUE	FALSE	EUR
7	23607697	C	T	rs13245014	CCDC126	0.35953	0.16106	FALSE	FALSE	FALSE	TRUE	FALSE	FALSE	TRUE	FALSE	EUR
13	50722895	A	C	rs1326122	DLEU1	0.021344	0.0050434	FALSE	TRUE	FALSE	TRUE	FALSE	FALSE	TRUE	FALSE	EUR
16	2170298	A	G	rs13330164	PKD1	0.17851	0.40865	FALSE	FALSE	FALSE	FALSE	FALSE	TRUE	TRUE	FALSE	EUR
16	2175373	C	T	rs13333747	PKD1	0.18236	0.37963	FALSE	FALSE	FALSE	FALSE	FALSE	TRUE	TRUE	FALSE	EUR
5	156926442	C	T	rs13361953	NIPAL4,ADAM19	0.33543	0.63437	FALSE	FALSE	FALSE	FALSE	FALSE	TRUE	TRUE	FALSE	EUR
2	19434656	T	C	rs13403560	OSR1	0.22803	0.25117	FALSE	FALSE	FALSE	FALSE	FALSE	TRUE	TRUE	FALSE	EUR
1	205912786	T	G	rs1342062	SLC26A9	0.675	0.82095	FALSE	FALSE	FALSE	FALSE	FALSE	TRUE	TRUE	FALSE	EUR
1	205912859	T	C	rs1342063	SLC26A9	0.39648	0.24271	FALSE	FALSE	FALSE	FALSE	FALSE	TRUE	TRUE	FALSE	EUR
1	205913073	C	T	rs1342064	SLC26A9	0.39655	0.20446	FALSE	FALSE	FALSE	FALSE	FALSE	TRUE	TRUE	FALSE	EUR
1	218619646	T	C	rs1342590	TGFB2	0.28599	0.39981	FALSE	FALSE	FALSE	FALSE	FALSE	TRUE	TRUE	FALSE	EUR
5	129000386	G	T	rs13436218	ADAMTS19	0.087584	0.15428	FALSE	TRUE	FALSE	FALSE	FALSE	FALSE	TRUE	FALSE	EUR
3	169300219	T	C	rs1344555	MECOM	0.20297	0.19469	FALSE	TRUE	FALSE	TRUE	FALSE	FALSE	TRUE	FALSE	EUR
2	56108333	T	C	rs1346786	EFEMP1	0.29175	0.44729	FALSE	FALSE	FALSE	FALSE	FALSE	TRUE	TRUE	FALSE	EUR
10	62082738	G	A	rs1350632	ANK3	0.61324	0.54628	FALSE	FALSE	FALSE	FALSE	FALSE	TRUE	TRUE	FALSE	EUR
12	66351826	C	T	rs1351394	HMGA2,AC090673.2	0.51137	0.59431	FALSE	TRUE	FALSE	TRUE	FALSE	TRUE	TRUE	FALSE	EUR
3	57315557	G	A	rs1355797	ASB14	0.089841	0.031922	FALSE	FALSE	FALSE	FALSE	FALSE	TRUE	TRUE	FALSE	EUR
9	16044097	G	A	rs1359956	CCDC171	0.44636	0.20325	FALSE	TRUE	FALSE	FALSE	FALSE	FALSE	TRUE	FALSE	EUR
6	140295358	G	A	rs1361248	CITED2	0.75574	0.83728	FALSE	FALSE	FALSE	FALSE	FALSE	TRUE	TRUE	FALSE	EUR
6	29742299	C	T	rs1362070	HLA-F	0.36015	0.57869	FALSE	FALSE	FALSE	TRUE	FALSE	FALSE	TRUE	FALSE	EUR
16	69588572	C	T	rs1364063	NFAT5	0.4091	0.21725	FALSE	TRUE	FALSE	TRUE	FALSE	FALSE	TRUE	FALSE	EUR
10	93043858	C	T	rs13675	PCGF5	0.21563	0.03026	FALSE	TRUE	FALSE	TRUE	FALSE	FALSE	TRUE	FALSE	EUR
3	127164816	C	T	rs1374924	TPRA1	0.47479	0.3623	FALSE	FALSE	FALSE	FALSE	FALSE	TRUE	TRUE	FALSE	EUR
3	127164959	C	G	rs1374925	TPRA1	0.47434	0.20899	FALSE	FALSE	FALSE	FALSE	FALSE	TRUE	TRUE	FALSE	EUR
8	13326350	T	A	rs137901132	DLC1	0.093249	0.015031	FALSE	FALSE	FALSE	FALSE	FALSE	TRUE	TRUE	FALSE	EUR
22	50339008	T	C	rs138248257	PIM3	0.15238	0.027887	FALSE	FALSE	FALSE	FALSE	FALSE	TRUE	TRUE	FALSE	EUR
5	139055601	CCT	C	rs138776755	CXXC5	0.33947	0.39258	FALSE	FALSE	FALSE	FALSE	FALSE	TRUE	TRUE	FALSE	EUR
3	185530177	A	G	rs138960826	C3orf65,IGF2BP2	0.04746	0.01151	FALSE	FALSE	FALSE	FALSE	FALSE	TRUE	TRUE	FALSE	EUR
6	158771359	T	C	rs139385854	TULP4	0.66493	0.66176	FALSE	FALSE	FALSE	FALSE	FALSE	TRUE	TRUE	FALSE	EUR
6	34210470	AC	A	rs139876191	HMGA1	0.024575	0.053416	FALSE	TRUE	FALSE	FALSE	FALSE	FALSE	TRUE	FALSE	EUR
13	50979081	C	G	rs140798001	DLEU1	0.041333	0.0061446	FALSE	FALSE	FALSE	FALSE	FALSE	TRUE	TRUE	FALSE	EUR
6	154746879	CTTGCTTCAGCCTCAAGCAAGCA	C	rs141249887	CNKSR3	0.61251	0.71315	FALSE	FALSE	FALSE	FALSE	FALSE	TRUE	TRUE	FALSE	EUR
17	77897770	CAAAAATAAAAAATA	CAAAAATA	rs141302886	TBC1D16	0.24608	0.23413	FALSE	FALSE	FALSE	FALSE	FALSE	TRUE	TRUE	FALSE	EUR
1	51243374	C	G	rs1416685	FAF1	0.41029	0.58633	FALSE	FALSE	FALSE	FALSE	FALSE	TRUE	TRUE	FALSE	EUR
1	218610254	T	C	rs1418553	TGFB2	0.28662	0.47481	FALSE	FALSE	FALSE	FALSE	FALSE	TRUE	TRUE	FALSE	EUR
1	218616014	T	C	rs1418556	TGFB2	0.28054	0.47329	FALSE	FALSE	FALSE	FALSE	FALSE	TRUE	TRUE	FALSE	EUR
1	52307701	C	T	rs142478128	NRD1	0.028705	0.0038233	FALSE	FALSE	FALSE	FALSE	FALSE	TRUE	TRUE	FALSE	EUR
6	7108549	TTCCTCCTCC	T	rs143321297	RREB1	0.6228	0.13003	FALSE	FALSE	FALSE	FALSE	FALSE	TRUE	TRUE	FALSE	EUR
20	34025756	G	A	rs143384	GDF5	0.40391	0.92305	FALSE	FALSE	FALSE	FALSE	FALSE	TRUE	TRUE	FALSE	EUR
15	71612514	G	T	rs1441358	CT62,THSD4	0.33599	0.54539	FALSE	FALSE	FALSE	FALSE	FALSE	TRUE	TRUE	FALSE	EUR
4	85299787	G	C	rs1442167	NKX6-1	0.83657	0.41688	FALSE	FALSE	FALSE	FALSE	FALSE	TRUE	TRUE	FALSE	EUR
22	50339007	G	C	rs144601463	PIM3	0.15238	0.027887	FALSE	FALSE	FALSE	FALSE	FALSE	TRUE	TRUE	FALSE	EUR
17	62004738	GTAAA	G	rs144724110	CD79B	0.64925	0.67445	FALSE	FALSE	FALSE	FALSE	FALSE	TRUE	TRUE	FALSE	EUR
6	152123939	T	C	rs145132419	ESR1	0.086826	0.015704	FALSE	FALSE	FALSE	FALSE	FALSE	TRUE	TRUE	FALSE	EUR
17	62530885	T	TAAG	rs145444747	CEP95	0.078565	0.010087	FALSE	FALSE	FALSE	TRUE	FALSE	FALSE	TRUE	FALSE	EUR
10	5009739	G	T	rs145648894	AKR1C1	0.11581	0.14191	FALSE	FALSE	FALSE	FALSE	FALSE	TRUE	TRUE	FALSE	EUR
1	150216690	TAATA	T	rs146410552	ANP32E	0.28278	0.53088	FALSE	FALSE	FALSE	FALSE	FALSE	TRUE	TRUE	FALSE	EUR
10	12285627	CA	C	rs146552456	CDC123	0.51442	0.19792	FALSE	FALSE	FALSE	FALSE	FALSE	TRUE	TRUE	FALSE	EUR
7	7290732	G	A	rs1468520	C1GALT1	0.16207	0.28207	FALSE	FALSE	FALSE	FALSE	FALSE	TRUE	TRUE	FALSE	EUR
19	55993436	T	G	rs147110934	ZNF628	0.024333	0.0030369	FALSE	TRUE	FALSE	TRUE	FALSE	FALSE	TRUE	FALSE	EUR
10	62074139	A	G	rs1471246	ANK3	0.60396	0.40607	FALSE	FALSE	FALSE	FALSE	FALSE	TRUE	TRUE	FALSE	EUR
12	65913960	G	A	rs1472259	MSRB3	0.40285	0.47828	FALSE	FALSE	FALSE	FALSE	FALSE	TRUE	TRUE	FALSE	EUR
12	122985057	T	G	rs1473553	ZCCHC8	0.74493	0.89544	FALSE	TRUE	FALSE	FALSE	FALSE	FALSE	TRUE	FALSE	EUR
4	144598366	T	G	rs147367214	FREM3	0.15048	0.089383	FALSE	FALSE	FALSE	FALSE	FALSE	TRUE	TRUE	FALSE	EUR
6	109764535	T	G	rs1476387	SMPD2	0.409	0.72093	FALSE	FALSE	FALSE	FALSE	FALSE	TRUE	TRUE	FALSE	EUR
1	218858734	G	A	rs1481363	C1orf143	0.514	0.47142	FALSE	TRUE	FALSE	TRUE	FALSE	FALSE	TRUE	FALSE	EUR
4	145619413	C	T	rs1492819	HHIP	0.52267	0.28205	FALSE	TRUE	FALSE	FALSE	FALSE	FALSE	TRUE	FALSE	EUR
4	145650021	A	G	rs1492820	HHIP	0.53515	0.33492	FALSE	TRUE	FALSE	FALSE	FALSE	FALSE	TRUE	FALSE	EUR
2	242497467	GAAAC	G	rs149304319	BOK	0.45494	0.53404	FALSE	FALSE	FALSE	FALSE	FALSE	TRUE	TRUE	FALSE	EUR
12	65895884	G	A	rs1494504	MSRB3	0.39364	0.58677	FALSE	FALSE	FALSE	FALSE	FALSE	TRUE	TRUE	FALSE	EUR
5	92445784	T	G	rs1496331	NR2F1	0.46384	0.62418	FALSE	FALSE	FALSE	FALSE	FALSE	TRUE	TRUE	FALSE	EUR
5	92439320	G	A	rs1496332	NR2F1	0.46432	0.69874	FALSE	FALSE	FALSE	FALSE	FALSE	TRUE	TRUE	FALSE	EUR
21	28348083	G	A	rs1497290	ADAMTS5	0.17577	0.099923	FALSE	FALSE	FALSE	FALSE	FALSE	TRUE	TRUE	FALSE	EUR
3	172123761	GGA	G	rs149846151	GHSR	0.34217	0.054895	FALSE	FALSE	FALSE	FALSE	FALSE	TRUE	TRUE	FALSE	EUR
12	93997128	A	G	rs1498707	SOCS2	0.26401	0.38476	FALSE	FALSE	FALSE	TRUE	FALSE	FALSE	TRUE	FALSE	EUR
10	104499251	AGAGTTGTAAAAGGGAACAACAG	A	rs149894803	SFXN2	0.46331	0.39373	FALSE	FALSE	FALSE	FALSE	FALSE	TRUE	TRUE	FALSE	EUR
13	50919690	A	G	rs151206057	DLEU1	0.041258	0.0057713	FALSE	FALSE	FALSE	FALSE	FALSE	TRUE	TRUE	FALSE	EUR
2	25086827	G	T	rs1529897	ADCY3	0.43123	0.74534	FALSE	TRUE	FALSE	TRUE	FALSE	FALSE	TRUE	FALSE	EUR
9	15784631	G	A	rs1539172	CCDC171	0.49876	0.56377	FALSE	TRUE	FALSE	FALSE	FALSE	FALSE	TRUE	FALSE	EUR
2	242500561	G	T	rs1553470	BOK	0.45604	0.6504	FALSE	FALSE	FALSE	FALSE	FALSE	TRUE	TRUE	FALSE	EUR
2	242500556	T	A	rs1553471	BOK	0.45604	0.6504	FALSE	FALSE	FALSE	FALSE	FALSE	TRUE	TRUE	FALSE	EUR
2	242500550	A	C	rs1553472	BOK	0.45605	0.6504	FALSE	FALSE	FALSE	FALSE	FALSE	TRUE	TRUE	FALSE	EUR
6	81092303	G	C	rs1561181	BCKDHB	0.079787	0.064588	FALSE	TRUE	FALSE	FALSE	FALSE	FALSE	TRUE	FALSE	EUR
5	83024710	C	T	rs1563553	HAPLN1	0.77644	0.7577	FALSE	FALSE	FALSE	FALSE	FALSE	TRUE	TRUE	FALSE	EUR
9	23588684	C	T	rs156394	ELAVL2	0.46365	0.50409	FALSE	FALSE	FALSE	FALSE	FALSE	TRUE	TRUE	FALSE	EUR
9	23588684	C	T	rs156394	ELAVL2	0.46365	0.50409	FALSE	FALSE	FALSE	FALSE	FALSE	TRUE	TRUE	FALSE	EUR
9	23588684	G	T	rs156394	ELAVL2	0.0026794	0.00057824	FALSE	FALSE	FALSE	FALSE	FALSE	TRUE	TRUE	FALSE	EUR
9	23588684	G	T	rs156394	ELAVL2	0.0026794	0.00057824	FALSE	FALSE	FALSE	FALSE	FALSE	TRUE	TRUE	FALSE	EUR
16	69900226	C	G	rs1566456	WWP2	0.49503	0.52616	FALSE	FALSE	FALSE	FALSE	FALSE	TRUE	TRUE	FALSE	EUR
5	122657199	A	G	rs1582931	CEP120	0.47296	0.5704	FALSE	TRUE	FALSE	TRUE	FALSE	FALSE	TRUE	FALSE	EUR
5	83000385	T	A	rs1585153	HAPLN1	0.77843	0.75963	FALSE	FALSE	FALSE	FALSE	FALSE	TRUE	TRUE	FALSE	EUR
3	158241767	C	A	rs1595029	RSRC1	0.47807	0.63353	FALSE	TRUE	FALSE	TRUE	FALSE	FALSE	TRUE	FALSE	EUR
15	71605432	C	T	rs1606887	CT62,THSD4	0.66019	0.45682	FALSE	FALSE	FALSE	FALSE	FALSE	TRUE	TRUE	FALSE	EUR
6	62879067	T	C	rs1610004	KHDRBS2	0.73238	0.94789	FALSE	FALSE	FALSE	FALSE	FALSE	TRUE	TRUE	FALSE	EUR
6	134226147	C	T	rs162185	TCF21	0.41092	0.28904	FALSE	FALSE	FALSE	FALSE	FALSE	TRUE	TRUE	FALSE	EUR
6	29726550	T	C	rs1633059	HLA-F	0.52614	0.43438	FALSE	FALSE	FALSE	TRUE	FALSE	FALSE	TRUE	FALSE	EUR
3	158284681	C	G	rs1656376	MLF1	0.55977	0.74138	FALSE	TRUE	FALSE	TRUE	FALSE	FALSE	TRUE	FALSE	EUR
16	14404700	G	A	rs1659129	MKL2	0.62336	0.90229	FALSE	FALSE	FALSE	FALSE	FALSE	TRUE	TRUE	FALSE	EUR
2	229569919	G	C	rs16825267	PID1	0.081351	0.074635	FALSE	FALSE	FALSE	FALSE	FALSE	TRUE	TRUE	FALSE	EUR
4	2965676	T	C	rs16843684	GRK4	0.35105	0.43552	FALSE	FALSE	FALSE	TRUE	FALSE	FALSE	TRUE	FALSE	EUR
1	172214187	C	T	rs16844126	DNM3	0.21297	0.046258	FALSE	TRUE	FALSE	TRUE	FALSE	FALSE	TRUE	FALSE	EUR
3	168782421	A	G	rs16853094	MECOM	0.2349	0.2742	FALSE	FALSE	FALSE	FALSE	FALSE	TRUE	TRUE	FALSE	EUR
3	169263164	G	T	rs16854063	MECOM	0.21607	0.12386	FALSE	TRUE	FALSE	TRUE	FALSE	FALSE	TRUE	FALSE	EUR
8	120558078	T	C	rs16892729	ENPP2	0.2401	0.36144	FALSE	TRUE	FALSE	FALSE	FALSE	FALSE	TRUE	FALSE	EUR
4	17884986	C	T	rs16895971	LCORL	0.13742	0.10282	FALSE	TRUE	FALSE	TRUE	FALSE	FALSE	TRUE	FALSE	EUR
6	27278020	A	C	rs16897515	POM121L2	0.19045	0.25222	FALSE	FALSE	FALSE	TRUE	FALSE	FALSE	TRUE	FALSE	EUR
6	28546952	A	G	rs16901848	SCAND3	0.24908	0.44875	FALSE	FALSE	FALSE	TRUE	FALSE	FALSE	TRUE	FALSE	EUR
9	98231008	G	A	rs16909898	PTCH1	0.095387	0.13503	FALSE	TRUE	FALSE	TRUE	FALSE	FALSE	TRUE	FALSE	EUR
9	98296926	C	T	rs16909967	PTCH1	0.10609	0.29561	FALSE	FALSE	FALSE	TRUE	FALSE	FALSE	TRUE	FALSE	EUR
9	99084471	C	G	rs16910750	SLC35D2	0.15957	0.29851	FALSE	FALSE	FALSE	FALSE	FALSE	TRUE	TRUE	FALSE	EUR
17	69373257	C	T	rs16976580	AC007461.1	0.076752	0.24661	FALSE	FALSE	FALSE	FALSE	FALSE	TRUE	TRUE	FALSE	EUR
2	18866226	A	G	rs16985416	NT5C1B	0.59309	0.62139	FALSE	FALSE	FALSE	FALSE	FALSE	TRUE	TRUE	FALSE	EUR
4	85312109	T	C	rs17008780	NKX6-1	0.12212	0.10761	FALSE	FALSE	FALSE	FALSE	FALSE	TRUE	TRUE	FALSE	EUR
12	56412487	G	T	rs1701704	IKZF4	0.34171	0.10385	FALSE	FALSE	FALSE	TRUE	FALSE	FALSE	TRUE	FALSE	EUR
4	106624529	T	C	rs17036129	ARHGEF38,INTS12	0.065132	0.0079176	FALSE	FALSE	FALSE	TRUE	FALSE	FALSE	TRUE	FALSE	EUR
4	106742216	C	T	rs17036292	GSTCD,INTS12	0.065511	0.0080803	FALSE	FALSE	FALSE	TRUE	FALSE	FALSE	TRUE	FALSE	EUR
14	84319021	G	A	rs1705633	RP11-497E19.2	0.29687	0.47776	FALSE	FALSE	FALSE	FALSE	FALSE	TRUE	TRUE	FALSE	EUR
3	57882601	T	C	rs17058639	SLMAP	0.24501	0.15515	FALSE	FALSE	FALSE	TRUE	FALSE	FALSE	TRUE	FALSE	EUR
6	152114926	A	G	rs17081683	ESR1	0.086834	0.038397	FALSE	FALSE	FALSE	FALSE	FALSE	TRUE	TRUE	FALSE	EUR
6	152132138	C	T	rs17081700	ESR1	0.086824	0.03009	FALSE	FALSE	FALSE	FALSE	FALSE	TRUE	TRUE	FALSE	EUR
12	50514478	G	A	rs17124448	COX14	0.25829	0.3731	FALSE	FALSE	FALSE	FALSE	FALSE	TRUE	TRUE	FALSE	EUR
11	68351722	T	C	rs17149179	PPP6R3	0.15195	0.024493	FALSE	FALSE	FALSE	FALSE	FALSE	TRUE	TRUE	FALSE	EUR
1	26450009	T	C	rs17163588	PDIK1L	0.17513	0.3237	FALSE	TRUE	FALSE	TRUE	FALSE	FALSE	TRUE	FALSE	EUR
1	26741106	C	T	rs17163904	LIN28A	0.34182	0.47276	FALSE	FALSE	FALSE	FALSE	FALSE	TRUE	TRUE	FALSE	EUR
5	133922901	C	T	rs17167630	PHF15	0.11456	0.19116	FALSE	TRUE	FALSE	FALSE	FALSE	FALSE	TRUE	FALSE	EUR
12	65718299	G	T	rs17178006	MSRB3	0.11499	0.014534	FALSE	TRUE	FALSE	TRUE	FALSE	FALSE	TRUE	FALSE	EUR
17	69138243	T	C	rs17178034	AC007461.1	0.41041	0.18736	FALSE	FALSE	FALSE	TRUE	FALSE	FALSE	TRUE	FALSE	EUR
14	93102251	T	C	rs17184313	RIN3	0.18462	0.079338	FALSE	TRUE	FALSE	TRUE	FALSE	FALSE	TRUE	FALSE	EUR
9	4145163	C	G	rs17209774	GLIS3	0.36567	0.07003	FALSE	FALSE	FALSE	FALSE	FALSE	TRUE	TRUE	FALSE	EUR
9	119248059	G	A	rs17220352	ASTN2	0.24273	0.17321	FALSE	FALSE	FALSE	TRUE	FALSE	FALSE	TRUE	FALSE	EUR
3	157899163	A	G	rs1724728	RSRC1	0.56807	0.51746	FALSE	TRUE	FALSE	TRUE	FALSE	FALSE	TRUE	FALSE	EUR
1	26756856	C	T	rs17261915	LIN28A	0.25382	0.054338	FALSE	TRUE	FALSE	TRUE	FALSE	TRUE	TRUE	FALSE	EUR
6	142688969	G	A	rs17280293	GPR126	0.027506	0.0036334	FALSE	FALSE	FALSE	FALSE	FALSE	TRUE	TRUE	FALSE	EUR
3	157928701	T	C	rs1729999	RSRC1	0.56689	0.48877	FALSE	TRUE	FALSE	TRUE	FALSE	FALSE	TRUE	FALSE	EUR
5	92457899	C	A	rs17360518	NR2F1	0.37942	0.54132	FALSE	FALSE	FALSE	FALSE	FALSE	TRUE	TRUE	FALSE	EUR
6	29735104	G	A	rs1737049	HLA-F	0.32464	0.47207	FALSE	FALSE	FALSE	TRUE	FALSE	FALSE	TRUE	FALSE	EUR
1	19749850	A	G	rs17398986	CAPZB	0.22839	0.041827	FALSE	FALSE	FALSE	FALSE	FALSE	TRUE	TRUE	FALSE	EUR
2	178565913	C	T	rs17400325	PDE11A	0.041463	0.0062907	FALSE	TRUE	FALSE	TRUE	FALSE	FALSE	TRUE	FALSE	EUR
1	204437571	C	G	rs17406570	PIK3C2B	0.078205	0.0092733	FALSE	FALSE	FALSE	TRUE	FALSE	FALSE	TRUE	FALSE	EUR
12	102408147	G	T	rs17436984	CCDC53	0.17696	0.11946	FALSE	FALSE	FALSE	FALSE	FALSE	TRUE	TRUE	FALSE	EUR
11	66315512	C	G	rs17496586	ZDHHC24	0.24751	0.033406	FALSE	TRUE	FALSE	FALSE	FALSE	FALSE	TRUE	FALSE	EUR
6	158873908	T	C	rs17503148	TULP4	0.23001	0.10336	FALSE	TRUE	FALSE	TRUE	FALSE	FALSE	TRUE	FALSE	EUR
13	29051331	A	G	rs17553014	FLT1	0.078745	0.011226	FALSE	TRUE	FALSE	FALSE	FALSE	FALSE	TRUE	FALSE	EUR
6	27810626	C	T	rs175597	HIST1H2BN	0.13522	0.16969	FALSE	TRUE	FALSE	TRUE	FALSE	FALSE	TRUE	FALSE	EUR
14	54417522	G	A	rs17563	BMP4	0.57187	0.23254	FALSE	FALSE	FALSE	FALSE	FALSE	TRUE	TRUE	FALSE	EUR
5	42436916	C	A	rs17574650	GHR	0.10017	0.011931	FALSE	TRUE	FALSE	FALSE	FALSE	FALSE	TRUE	FALSE	EUR
6	158931875	G	T	rs17583127	TULP4	0.056945	0.026193	FALSE	TRUE	FALSE	TRUE	FALSE	FALSE	TRUE	FALSE	EUR
22	30450041	G	C	rs17647863	MTMR3	0.099603	0.027511	FALSE	FALSE	FALSE	FALSE	FALSE	TRUE	TRUE	FALSE	EUR
5	131723065	T	C	rs17689550	SLC22A5	0.12025	0.01773	FALSE	FALSE	FALSE	FALSE	FALSE	TRUE	TRUE	FALSE	EUR
6	27669976	G	A	rs17749927	HIST1H2BL	0.11569	0.018872	FALSE	TRUE	FALSE	FALSE	FALSE	FALSE	TRUE	FALSE	EUR
6	34174908	A	G	rs1776877	HMGA1	0.82521	0.46031	FALSE	FALSE	FALSE	FALSE	FALSE	TRUE	TRUE	FALSE	EUR
5	148206885	T	C	rs1800888	ADRB2	0.014811	0.0022234	FALSE	FALSE	FALSE	FALSE	FALSE	TRUE	TRUE	FALSE	EUR
9	98238379	G	A	rs1805155	PTCH1	0.10751	0.1718	FALSE	FALSE	FALSE	TRUE	FALSE	FALSE	TRUE	FALSE	EUR
2	145810894	G	A	rs1819055	ZEB2	0.68869	0.39003	FALSE	FALSE	FALSE	FALSE	FALSE	TRUE	TRUE	FALSE	EUR
6	57341570	T	C	rs181945127	PRIM2	0.040758	0.0051529	FALSE	FALSE	FALSE	FALSE	FALSE	TRUE	TRUE	FALSE	EUR
3	185460003	T	C	rs182210682	C3orf65,IGF2BP2	0.052552	0.015108	FALSE	FALSE	FALSE	FALSE	FALSE	TRUE	TRUE	FALSE	EUR
4	145480780	G	A	rs1828591	HHIP	0.39437	0.48265	FALSE	FALSE	FALSE	TRUE	FALSE	FALSE	TRUE	FALSE	EUR
2	145822380	G	A	rs1830320	ZEB2	0.30195	0.22857	FALSE	FALSE	FALSE	FALSE	FALSE	TRUE	TRUE	FALSE	EUR
6	158722034	G	A	rs1832871	TULP4	0.66496	0.68752	FALSE	FALSE	FALSE	FALSE	FALSE	TRUE	TRUE	FALSE	EUR
6	158721813	A	G	rs1832872	TULP4	0.66503	0.68625	FALSE	FALSE	FALSE	FALSE	FALSE	TRUE	TRUE	FALSE	EUR
2	145809250	T	C	rs1852686	ZEB2	0.6862	0.39905	FALSE	FALSE	FALSE	FALSE	FALSE	TRUE	TRUE	FALSE	EUR
9	23589354	C	G	rs1854577	ELAVL2	0.47692	0.47857	FALSE	FALSE	FALSE	FALSE	FALSE	TRUE	TRUE	FALSE	EUR
5	42824857	T	G	rs1862629	SEPP1	0.57521	0.55	FALSE	TRUE	FALSE	FALSE	FALSE	FALSE	TRUE	FALSE	EUR
15	84538032	G	A	rs1871731	ADAMTSL3	0.20824	0.33219	FALSE	FALSE	FALSE	FALSE	FALSE	TRUE	TRUE	FALSE	EUR
18	8800547	A	G	rs1876220	SOGA2	0.6803	0.27878	FALSE	FALSE	FALSE	FALSE	FALSE	TRUE	TRUE	FALSE	EUR
16	89680337	C	G	rs187720	DPEP1	0.52796	0.44349	FALSE	FALSE	FALSE	FALSE	FALSE	TRUE	TRUE	FALSE	EUR
12	85746161	C	T	rs1877481	ALX1	0.61286	0.12372	FALSE	FALSE	FALSE	FALSE	FALSE	TRUE	TRUE	FALSE	EUR
15	89414295	T	G	rs1879529	ACAN	0.26351	0.31404	FALSE	FALSE	FALSE	FALSE	FALSE	TRUE	TRUE	FALSE	EUR
6	35369806	T	C	rs1883322	PPARD	0.75594	0.41497	FALSE	FALSE	FALSE	FALSE	FALSE	TRUE	TRUE	FALSE	EUR
6	2501828	C	A	rs1891198	C6orf195	0.4845	0.26407	FALSE	FALSE	FALSE	FALSE	FALSE	TRUE	TRUE	FALSE	EUR
9	15900771	A	C	rs1891212	CCDC171	0.42347	0.36947	FALSE	TRUE	FALSE	FALSE	FALSE	FALSE	TRUE	FALSE	EUR
11	65793797	A	G	rs1893316	CATSPER1	0.25317	0.040183	FALSE	FALSE	FALSE	FALSE	FALSE	TRUE	TRUE	FALSE	EUR
6	57427301	G	A	rs190364515	PRIM2	0.040468	0.0040596	FALSE	FALSE	FALSE	FALSE	FALSE	TRUE	TRUE	FALSE	EUR
10	78337948	A	G	rs1907314	C10orf11	0.49253	0.19881	FALSE	FALSE	FALSE	TRUE	FALSE	FALSE	TRUE	FALSE	EUR
8	11755055	A	C	rs1908814	CTSB	0.54175	0.225	FALSE	FALSE	FALSE	FALSE	FALSE	TRUE	TRUE	FALSE	EUR
12	85744881	C	G	rs1913133	ALX1	0.61292	0.19412	FALSE	FALSE	FALSE	FALSE	FALSE	TRUE	TRUE	FALSE	EUR
12	114667744	C	A	rs1920567	TBX5	0.16911	0.15144	FALSE	FALSE	FALSE	FALSE	FALSE	TRUE	TRUE	FALSE	EUR
1	218594920	T	G	rs1934852	TGFB2	0.28724	0.47508	FALSE	FALSE	FALSE	FALSE	FALSE	TRUE	TRUE	FALSE	EUR
5	50840436	C	A	rs1946265	ISL1	0.64458	0.85313	FALSE	FALSE	FALSE	FALSE	FALSE	TRUE	TRUE	FALSE	EUR
6	22076031	T	C	rs196023	PRL	0.62716	0.8795	FALSE	TRUE	FALSE	TRUE	FALSE	FALSE	TRUE	FALSE	EUR
5	176516631	A	G	rs1966265	FGFR4	0.24569	0.038124	FALSE	TRUE	FALSE	FALSE	FALSE	FALSE	TRUE	FALSE	EUR
20	48897080	T	G	rs1971480	CEBPB	0.6622	0.83913	FALSE	FALSE	FALSE	FALSE	FALSE	TRUE	TRUE	FALSE	EUR
5	83022127	G	A	rs1975801	HAPLN1	0.77583	0.7581	FALSE	FALSE	FALSE	FALSE	FALSE	TRUE	TRUE	FALSE	EUR
7	82503442	C	T	rs1986742	PCLO	0.49674	0.27054	FALSE	FALSE	FALSE	FALSE	FALSE	TRUE	TRUE	FALSE	EUR
12	102417475	C	T	rs1986854	CCDC53	0.17767	0.12841	FALSE	FALSE	FALSE	FALSE	FALSE	TRUE	TRUE	FALSE	EUR
5	156920756	T	G	rs1990950	NIPAL4,ADAM19	0.39593	0.28351	FALSE	FALSE	FALSE	TRUE	FALSE	FALSE	TRUE	FALSE	EUR
17	44800946	T	C	rs199453	NSF	0.23866	0.40835	FALSE	TRUE	FALSE	FALSE	FALSE	FALSE	TRUE	FALSE	EUR
17	44856641	C	G	rs199515	WNT3	0.78381	0.89165	FALSE	TRUE	FALSE	TRUE	FALSE	FALSE	TRUE	FALSE	EUR
11	65808004	A	G	rs2000672	GAL3ST3	0.25376	0.059075	FALSE	FALSE	FALSE	FALSE	FALSE	TRUE	TRUE	FALSE	EUR
10	12285735	T	A	rs2001546	CDC123	0.51457	0.19788	FALSE	FALSE	FALSE	FALSE	FALSE	TRUE	TRUE	FALSE	EUR
4	57746017	A	C	rs2002154	REST	0.46761	0.60109	FALSE	FALSE	FALSE	FALSE	FALSE	TRUE	TRUE	FALSE	EUR
4	145445300	GCT	G	rs200220861	HHIP	0.52431	0.82909	FALSE	FALSE	FALSE	FALSE	FALSE	TRUE	TRUE	FALSE	EUR
2	56017058	G	A	rs200245099	EFEMP1	0.23023	0.078068	FALSE	FALSE	FALSE	FALSE	FALSE	TRUE	TRUE	FALSE	EUR
6	27773904	A	G	rs200482	HIST1H2BL	0.13539	0.22733	FALSE	TRUE	FALSE	TRUE	FALSE	FALSE	TRUE	FALSE	EUR
6	27774824	A	G	rs200483	HIST1H2BL	0.13515	0.20569	FALSE	TRUE	FALSE	TRUE	FALSE	FALSE	TRUE	FALSE	EUR
6	27798257	C	T	rs200489	HIST1H4K	0.13505	0.16948	FALSE	TRUE	FALSE	TRUE	FALSE	FALSE	TRUE	FALSE	EUR
6	27796935	T	G	rs200490	HIST1H4K	0.13522	0.19816	FALSE	TRUE	FALSE	TRUE	FALSE	FALSE	TRUE	FALSE	EUR
17	62008232	C	T	rs2005132	CD79B	0.64961	0.7371	FALSE	FALSE	FALSE	FALSE	FALSE	TRUE	TRUE	FALSE	EUR
6	27837267	C	T	rs200953	HIST1H1B	0.13516	0.19767	FALSE	TRUE	FALSE	TRUE	FALSE	FALSE	TRUE	FALSE	EUR
6	27813694	C	T	rs200995	HIST1H2BN	0.13529	0.18167	FALSE	TRUE	FALSE	TRUE	FALSE	FALSE	TRUE	FALSE	EUR
6	27808192	G	A	rs201002	HIST1H2BN	0.13568	0.20477	FALSE	TRUE	FALSE	TRUE	FALSE	FALSE	TRUE	FALSE	EUR
5	176521456	T	C	rs2011077	FGFR4	0.24708	0.040022	FALSE	TRUE	FALSE	FALSE	FALSE	FALSE	TRUE	FALSE	EUR
6	140264629	AC	A	rs201235947	CITED2	0.22955	0.14261	FALSE	FALSE	FALSE	FALSE	FALSE	TRUE	TRUE	FALSE	EUR
6	134018119	CA	C	rs201395050	EYA4	0.14477	0.23019	FALSE	FALSE	FALSE	FALSE	FALSE	TRUE	TRUE	FALSE	EUR
10	30310120	C	T	rs2014144	KIAA1462	0.47202	0.86506	FALSE	FALSE	FALSE	FALSE	FALSE	TRUE	TRUE	FALSE	EUR
6	1775739	A	G	rs2015853	GMDS	0.29111	0.37457	FALSE	FALSE	FALSE	FALSE	FALSE	TRUE	TRUE	FALSE	EUR
6	110070767	G	A	rs2025147	FIG4	0.35773	0.18386	FALSE	FALSE	FALSE	FALSE	FALSE	TRUE	TRUE	FALSE	EUR
9	99161512	G	C	rs2025151	ZNF367	0.19563	0.59663	FALSE	FALSE	FALSE	FALSE	FALSE	TRUE	TRUE	FALSE	EUR
1	205907872	G	C	rs2036100	SLC26A9	0.38903	0.070858	FALSE	FALSE	FALSE	FALSE	FALSE	TRUE	TRUE	FALSE	EUR
6	35374461	G	A	rs2038068	PPARD	0.76357	0.43089	FALSE	FALSE	FALSE	FALSE	FALSE	TRUE	TRUE	FALSE	EUR
6	25424327	A	G	rs2039069	LRRC16A	0.91383	0.87882	FALSE	FALSE	FALSE	FALSE	FALSE	TRUE	TRUE	FALSE	EUR
16	87446053	A	G	rs2042395	ZCCHC14	0.77132	0.1864	FALSE	FALSE	FALSE	FALSE	FALSE	TRUE	TRUE	FALSE	EUR
15	71679959	G	A	rs2044029	CT62,THSD4	0.59398	0.62608	FALSE	FALSE	FALSE	FALSE	FALSE	TRUE	TRUE	FALSE	EUR
1	204584385	C	G	rs2045624	LRRN2	0.69589	0.66059	FALSE	FALSE	FALSE	FALSE	FALSE	TRUE	TRUE	FALSE	EUR
6	140369781	T	C	rs2050717	CITED2	0.72391	0.8526	FALSE	FALSE	FALSE	TRUE	FALSE	FALSE	TRUE	FALSE	EUR
10	15422260	A	T	rs2057628	FAM171A1	0.1069	0.41797	FALSE	FALSE	FALSE	FALSE	FALSE	TRUE	TRUE	FALSE	EUR
10	30322878	C	T	rs2066333	KIAA1462	0.46426	0.57255	FALSE	FALSE	FALSE	FALSE	FALSE	TRUE	TRUE	FALSE	EUR
12	56740682	G	C	rs2066807	STAT2	0.066365	0.0091649	FALSE	TRUE	FALSE	FALSE	FALSE	FALSE	TRUE	FALSE	EUR
17	62007498	G	A	rs2070776	CD79B	0.64955	0.67977	FALSE	TRUE	FALSE	TRUE	FALSE	TRUE	TRUE	FALSE	EUR
14	54418411	A	G	rs2071047	BMP4	0.40864	0.36579	FALSE	FALSE	FALSE	FALSE	FALSE	TRUE	TRUE	FALSE	EUR
6	152126824	G	T	rs2071454	ESR1	0.098985	0.41129	FALSE	FALSE	FALSE	FALSE	FALSE	TRUE	TRUE	FALSE	EUR
12	93970026	C	T	rs2072593	SOCS2	0.20578	0.064696	FALSE	FALSE	FALSE	TRUE	FALSE	FALSE	TRUE	FALSE	EUR
6	152129077	C	T	rs2077647	ESR1	0.47837	0.48943	FALSE	TRUE	FALSE	TRUE	FALSE	FALSE	TRUE	FALSE	EUR
15	84550480	A	G	rs2086441	ADAMTSL3	0.20841	0.43782	FALSE	FALSE	FALSE	FALSE	FALSE	TRUE	TRUE	FALSE	EUR
3	32973339	C	G	rs2090596	CCR4	0.4231	0.22856	FALSE	FALSE	FALSE	FALSE	FALSE	TRUE	TRUE	FALSE	EUR
6	28792477	A	G	rs209181	TRIM27	0.16998	0.17587	FALSE	FALSE	FALSE	TRUE	FALSE	FALSE	TRUE	FALSE	EUR
3	32973349	G	C	rs2102865	CCR4	0.4231	0.23691	FALSE	FALSE	FALSE	FALSE	FALSE	TRUE	TRUE	FALSE	EUR
6	158755437	G	T	rs2105333	TULP4	0.66479	0.66145	FALSE	FALSE	FALSE	FALSE	FALSE	TRUE	TRUE	FALSE	EUR
2	15913824	T	A	rs2112100	AC008271.1	0.495	0.25055	FALSE	FALSE	FALSE	FALSE	FALSE	TRUE	TRUE	FALSE	EUR
2	15902679	C	T	rs2112101	AC008271.1	0.62627	0.89149	FALSE	FALSE	FALSE	TRUE	FALSE	FALSE	TRUE	FALSE	EUR
3	127174161	C	T	rs2121853	TPRA1	0.48476	0.34654	FALSE	FALSE	FALSE	FALSE	FALSE	TRUE	TRUE	FALSE	EUR
8	11434929	T	C	rs2127128	BLK	0.67509	0.76207	FALSE	FALSE	FALSE	FALSE	FALSE	TRUE	TRUE	FALSE	EUR
12	65895328	C	T	rs2131954	MSRB3	0.39364	0.58688	FALSE	FALSE	FALSE	FALSE	FALSE	TRUE	TRUE	FALSE	EUR
4	119121473	C	T	rs2140475	NDST3	0.82021	0.33634	FALSE	FALSE	FALSE	FALSE	FALSE	TRUE	TRUE	FALSE	EUR
14	58794001	A	G	rs2145598	ARID4A	0.57772	0.37118	FALSE	FALSE	FALSE	FALSE	FALSE	TRUE	TRUE	FALSE	EUR
6	108988184	A	G	rs2153960	FOXO3	0.71149	0.13948	FALSE	FALSE	FALSE	FALSE	FALSE	TRUE	TRUE	FALSE	EUR
1	41745770	C	T	rs2154319	SCMH1	0.21812	0.03011	FALSE	TRUE	FALSE	TRUE	FALSE	FALSE	TRUE	FALSE	EUR
4	57746825	G	A	rs2170073	REST	0.46761	0.60119	FALSE	FALSE	FALSE	FALSE	FALSE	TRUE	TRUE	FALSE	EUR
4	57746356	G	A	rs2170074	REST	0.46761	0.60117	FALSE	FALSE	FALSE	FALSE	FALSE	TRUE	TRUE	FALSE	EUR
2	18555527	T	C	rs2171794	KCNS3	0.3701	0.087123	FALSE	FALSE	FALSE	FALSE	FALSE	TRUE	TRUE	FALSE	EUR
14	93516465	C	T	rs2180369	ITPK1	0.11105	0.17397	FALSE	FALSE	FALSE	TRUE	FALSE	FALSE	TRUE	FALSE	EUR
10	30316208	C	T	rs2185724	KIAA1462	0.42253	0.3885	FALSE	FALSE	FALSE	FALSE	FALSE	TRUE	TRUE	FALSE	EUR
11	68256847	A	G	rs2186937	PPP6R3	0.15242	0.11805	FALSE	FALSE	FALSE	FALSE	FALSE	TRUE	TRUE	FALSE	EUR
20	47685320	C	G	rs2227946	CSE1L	0.24719	0.23086	FALSE	TRUE	FALSE	TRUE	FALSE	FALSE	TRUE	FALSE	EUR
1	26883511	C	A	rs2229712	RPS6KA1	0.22161	0.029121	FALSE	TRUE	FALSE	TRUE	FALSE	FALSE	TRUE	FALSE	EUR
6	35090097	C	T	rs2234044	TCP11	0.16042	0.29978	FALSE	TRUE	FALSE	TRUE	FALSE	FALSE	TRUE	FALSE	EUR
6	35088381	G	C	rs2234045	TCP11	0.16043	0.29978	FALSE	TRUE	FALSE	TRUE	FALSE	FALSE	TRUE	FALSE	EUR
6	152163335	C	T	rs2234693	ESR1	0.45696	0.53454	FALSE	TRUE	FALSE	TRUE	FALSE	FALSE	TRUE	FALSE	EUR
6	109797304	G	A	rs2236084	ZBTB24	0.41031	0.71795	FALSE	FALSE	FALSE	FALSE	FALSE	TRUE	TRUE	FALSE	EUR
12	50526814	A	G	rs2242507	CERS5	0.25544	0.24624	FALSE	FALSE	FALSE	FALSE	FALSE	TRUE	TRUE	FALSE	EUR
21	37111724	G	A	rs2242784	RUNX1	0.5746	0.9012	FALSE	FALSE	FALSE	FALSE	FALSE	TRUE	TRUE	FALSE	EUR
21	38086271	A	G	rs2243490	SIM2	0.73523	0.95754	FALSE	TRUE	FALSE	FALSE	FALSE	FALSE	TRUE	FALSE	EUR
12	65930654	T	C	rs2245225	MSRB3	0.22469	0.065239	FALSE	FALSE	FALSE	TRUE	FALSE	FALSE	TRUE	FALSE	EUR
19	49207792	A	G	rs2251034	FUT2	0.53343	0.45995	FALSE	FALSE	FALSE	FALSE	FALSE	TRUE	TRUE	FALSE	EUR
10	78315334	G	A	rs2256413	C10orf11	0.46997	0.21497	FALSE	FALSE	FALSE	TRUE	FALSE	FALSE	TRUE	FALSE	EUR
6	142527142	G	A	rs225694	VTA1	0.768	0.95759	FALSE	TRUE	FALSE	TRUE	FALSE	FALSE	TRUE	FALSE	EUR
6	142548099	T	C	rs225717	VTA1	0.76766	0.90862	FALSE	TRUE	FALSE	TRUE	FALSE	FALSE	TRUE	FALSE	EUR
6	142561251	T	G	rs225738	VTA1	0.76736	0.79452	FALSE	TRUE	FALSE	TRUE	FALSE	FALSE	TRUE	FALSE	EUR
6	34997606	A	T	rs2258604	ANKS1A	0.65393	0.21569	FALSE	FALSE	FALSE	FALSE	FALSE	TRUE	TRUE	FALSE	EUR
10	104487871	C	T	rs2265309	SFXN2	0.51689	0.48508	FALSE	FALSE	FALSE	FALSE	FALSE	TRUE	TRUE	FALSE	EUR
6	35370728	T	A	rs2267666	PPARD	0.75579	0.3661	FALSE	FALSE	FALSE	FALSE	FALSE	TRUE	TRUE	FALSE	EUR
6	35372524	C	G	rs2267667	PPARD	0.75532	0.36448	FALSE	FALSE	FALSE	FALSE	FALSE	TRUE	TRUE	FALSE	EUR
10	12252217	A	G	rs2271804	CDC123	0.53065	0.19546	FALSE	FALSE	FALSE	FALSE	FALSE	TRUE	TRUE	FALSE	EUR
1	32127911	T	C	rs2271927	COL16A1	0.41326	0.50233	FALSE	FALSE	FALSE	FALSE	FALSE	TRUE	TRUE	FALSE	EUR
1	32127953	A	G	rs2271928	COL16A1	0.41315	0.5024	FALSE	FALSE	FALSE	FALSE	FALSE	TRUE	TRUE	FALSE	EUR
11	66326581	C	T	rs2275998	CTSF	0.18496	0.27863	FALSE	TRUE	FALSE	FALSE	FALSE	FALSE	TRUE	FALSE	EUR
5	156932376	C	A	rs2277027	NIPAL4,ADAM19	0.3408	0.61632	FALSE	FALSE	FALSE	FALSE	FALSE	TRUE	TRUE	FALSE	EUR
6	109775436	C	T	rs2277113	MICAL1	0.40999	0.72143	FALSE	FALSE	FALSE	FALSE	FALSE	TRUE	TRUE	FALSE	EUR
1	26873245	G	A	rs2278978	RPS6KA1	0.73014	0.89924	FALSE	TRUE	FALSE	TRUE	FALSE	FALSE	TRUE	FALSE	EUR
8	120429024	A	G	rs2279112	NOV	0.26418	0.57017	FALSE	TRUE	FALSE	TRUE	FALSE	FALSE	TRUE	FALSE	EUR
15	89395626	G	A	rs2280470	ACAN	0.67861	0.81833	FALSE	TRUE	FALSE	FALSE	FALSE	FALSE	TRUE	FALSE	EUR
7	92264410	C	T	rs2282978	CDK6	0.32489	0.47055	FALSE	TRUE	FALSE	FALSE	FALSE	FALSE	TRUE	FALSE	EUR
2	42553210	A	C	rs2286703	EML4	0.2762	0.0797	FALSE	FALSE	FALSE	FALSE	FALSE	TRUE	TRUE	FALSE	EUR
12	102830008	C	T	rs2288378	IGF1	0.75365	0.77093	FALSE	FALSE	FALSE	FALSE	FALSE	TRUE	TRUE	FALSE	EUR
7	140244560	T	C	rs2293177	DENND2A	0.31259	0.29463	FALSE	TRUE	FALSE	FALSE	FALSE	FALSE	TRUE	FALSE	EUR
6	22056923	C	A	rs2294214	PRL	0.3161	0.10233	FALSE	TRUE	FALSE	TRUE	FALSE	FALSE	TRUE	FALSE	EUR
2	71780821	C	T	rs2303597	DYSF	0.706	0.84543	FALSE	FALSE	FALSE	FALSE	FALSE	TRUE	TRUE	FALSE	EUR
19	41111069	A	G	rs2303729	LTBP4	0.43533	0.68031	FALSE	TRUE	FALSE	FALSE	FALSE	FALSE	TRUE	FALSE	EUR
12	30881809	C	T	rs2304630	CAPRIN2	0.58608	0.80748	FALSE	TRUE	FALSE	TRUE	FALSE	FALSE	TRUE	FALSE	EUR
11	66313203	C	T	rs2305534	ZDHHC24	0.24468	0.18015	FALSE	TRUE	FALSE	FALSE	FALSE	FALSE	TRUE	FALSE	EUR
11	66272237	A	G	rs2305535	DPP3	0.23859	0.12343	FALSE	TRUE	FALSE	FALSE	FALSE	FALSE	TRUE	FALSE	EUR
20	62343956	G	T	rs2315008	ZGPAT,RP4-583P15.15	0.668	0.71144	FALSE	TRUE	FALSE	TRUE	FALSE	FALSE	TRUE	FALSE	EUR
6	1775436	A	G	rs2318089	GMDS	0.28391	0.12324	FALSE	FALSE	FALSE	FALSE	FALSE	TRUE	TRUE	FALSE	EUR
17	62008318	C	T	rs2320125	CD79B	0.64958	0.7371	FALSE	FALSE	FALSE	FALSE	FALSE	TRUE	TRUE	FALSE	EUR
6	81046299	A	G	rs2322754	BCKDHB	0.83184	0.66817	FALSE	TRUE	FALSE	TRUE	FALSE	FALSE	TRUE	FALSE	EUR
6	2493314	T	A	rs2325965	C6orf195	0.48876	0.42805	FALSE	FALSE	FALSE	FALSE	FALSE	TRUE	TRUE	FALSE	EUR
6	22104421	G	A	rs2328667	PRL	0.55992	0.74367	FALSE	FALSE	FALSE	FALSE	FALSE	TRUE	TRUE	FALSE	EUR
16	78225633	G	A	rs2345443	WWOX	0.69019	0.83319	FALSE	FALSE	FALSE	TRUE	FALSE	FALSE	TRUE	FALSE	EUR
2	18292201	T	G	rs2345493	KCNS3	0.23279	0.28709	FALSE	FALSE	FALSE	FALSE	FALSE	TRUE	TRUE	FALSE	EUR
17	69131306	A	G	rs2367261	AC007461.1	0.41124	0.11537	FALSE	FALSE	FALSE	FALSE	FALSE	TRUE	TRUE	FALSE	EUR
7	82457494	A	T	rs2371215	PCLO	0.49852	0.7005	FALSE	FALSE	FALSE	FALSE	FALSE	TRUE	TRUE	FALSE	EUR
7	82496254	T	C	rs2371362	PCLO	0.49661	0.27894	FALSE	FALSE	FALSE	FALSE	FALSE	TRUE	TRUE	FALSE	EUR
3	64424973	T	G	rs2371526	PRICKLE2	0.45007	0.16975	FALSE	FALSE	FALSE	FALSE	FALSE	TRUE	TRUE	FALSE	EUR
12	102827045	C	G	rs2373721	IGF1	0.75354	0.77085	FALSE	FALSE	FALSE	FALSE	FALSE	TRUE	TRUE	FALSE	EUR
20	47903019	A	G	rs237743	ZNFX1	0.21971	0.30222	FALSE	FALSE	FALSE	TRUE	FALSE	FALSE	TRUE	FALSE	EUR
2	242492540	G	A	rs2379195	BOK	0.58444	0.91944	FALSE	FALSE	FALSE	FALSE	FALSE	TRUE	TRUE	FALSE	EUR
12	114676117	A	C	rs2384355	TBX5	0.16895	0.12959	FALSE	FALSE	FALSE	FALSE	FALSE	TRUE	TRUE	FALSE	EUR
10	78359933	A	C	rs2395392	C10orf11	0.46428	0.18107	FALSE	FALSE	FALSE	TRUE	FALSE	FALSE	TRUE	FALSE	EUR
9	99191802	C	T	rs2406003	ZNF367	0.19996	0.51585	FALSE	FALSE	FALSE	FALSE	FALSE	TRUE	TRUE	FALSE	EUR
8	11070360	G	C	rs2409743	MTMR9	0.4967	0.9006	FALSE	FALSE	FALSE	FALSE	FALSE	TRUE	TRUE	FALSE	EUR
8	11076635	G	T	rs2409745	MTMR9	0.51717	0.85092	FALSE	FALSE	FALSE	FALSE	FALSE	TRUE	TRUE	FALSE	EUR
8	11439013	C	G	rs2409800	BLK	0.69125	0.54735	FALSE	FALSE	FALSE	FALSE	FALSE	TRUE	TRUE	FALSE	EUR
22	30494371	A	G	rs2412971	HORMAD2	0.44598	0.71139	FALSE	TRUE	FALSE	FALSE	FALSE	FALSE	TRUE	FALSE	EUR
22	30592069	C	T	rs2412980	HORMAD2	0.90838	0.89631	FALSE	FALSE	FALSE	TRUE	FALSE	FALSE	TRUE	FALSE	EUR
15	71648497	G	A	rs2415115	CT62,THSD4	0.60363	0.58365	FALSE	FALSE	FALSE	FALSE	FALSE	TRUE	TRUE	FALSE	EUR
11	65819683	G	A	rs2452680	SF3B2	0.25411	0.20825	FALSE	FALSE	FALSE	FALSE	FALSE	TRUE	TRUE	FALSE	EUR
12	56416928	C	A	rs2456973	IKZF4	0.34177	0.12478	FALSE	FALSE	FALSE	TRUE	FALSE	FALSE	TRUE	FALSE	EUR
12	23064038	A	T	rs2467109	ETNK1	0.28171	0.095632	FALSE	FALSE	FALSE	FALSE	FALSE	TRUE	TRUE	FALSE	EUR
12	23062674	G	A	rs2467454	ETNK1	0.28165	0.09453	FALSE	FALSE	FALSE	FALSE	FALSE	TRUE	TRUE	FALSE	EUR
8	120353011	T	C	rs2469996	NOV	0.81422	0.7859	FALSE	TRUE	FALSE	FALSE	FALSE	FALSE	TRUE	FALSE	EUR
8	120353267	C	G	rs2469997	NOV	0.81416	0.78601	FALSE	TRUE	FALSE	FALSE	FALSE	FALSE	TRUE	FALSE	EUR
15	75027880	T	C	rs2472297	CYP1A1	0.26243	0.028796	FALSE	FALSE	FALSE	FALSE	FALSE	TRUE	TRUE	FALSE	EUR
1	22361472	T	C	rs2473279	CDC42	0.60682	0.78785	FALSE	FALSE	FALSE	TRUE	FALSE	FALSE	TRUE	FALSE	EUR
10	102595108	T	G	rs2476966	PAX2	0.099607	0.019997	FALSE	FALSE	FALSE	FALSE	FALSE	TRUE	TRUE	FALSE	EUR
10	102595299	A	T	rs2476967	PAX2	0.099613	0.020037	FALSE	FALSE	FALSE	FALSE	FALSE	TRUE	TRUE	FALSE	EUR
11	68391523	T	C	rs2510380	PPP6R3	0.16575	0.14219	FALSE	FALSE	FALSE	FALSE	FALSE	TRUE	TRUE	FALSE	EUR
11	68391731	A	G	rs2510382	PPP6R3	0.16566	0.14216	FALSE	FALSE	FALSE	FALSE	FALSE	TRUE	TRUE	FALSE	EUR
11	68397316	G	A	rs2513286	PPP6R3	0.15227	0.19027	FALSE	FALSE	FALSE	FALSE	FALSE	TRUE	TRUE	FALSE	EUR
4	2951804	G	A	rs2515960	NOP14	0.41683	0.6487	FALSE	FALSE	FALSE	TRUE	FALSE	FALSE	TRUE	FALSE	EUR
7	82471496	A	T	rs2522835	PCLO	0.49916	0.7025	FALSE	FALSE	FALSE	FALSE	FALSE	TRUE	TRUE	FALSE	EUR
17	62017421	G	A	rs2532111	SCN4A	0.63944	0.80544	FALSE	FALSE	FALSE	FALSE	FALSE	TRUE	TRUE	FALSE	EUR
7	2859847	A	G	rs2533879	GNA12	0.30013	0.077983	FALSE	TRUE	FALSE	FALSE	FALSE	FALSE	TRUE	FALSE	EUR
12	713752	C	T	rs2535398	NINJ2	0.6495	0.64419	FALSE	FALSE	FALSE	FALSE	FALSE	TRUE	TRUE	FALSE	EUR
2	15904041	G	A	rs2544531	AC008271.1	0.51709	0.40043	FALSE	FALSE	FALSE	TRUE	FALSE	TRUE	TRUE	FALSE	EUR
2	15906185	C	T	rs2544533	AC008271.1	0.51273	0.54161	FALSE	FALSE	FALSE	FALSE	FALSE	TRUE	TRUE	FALSE	EUR
2	15906778	C	T	rs2544535	AC008271.1	0.513	0.5452	FALSE	FALSE	FALSE	FALSE	FALSE	TRUE	TRUE	FALSE	EUR
2	15906854	C	T	rs2544536	AC008271.1	0.513	0.54506	FALSE	FALSE	FALSE	FALSE	FALSE	TRUE	TRUE	FALSE	EUR
19	49209339	C	T	rs2548459	FUT2	0.53305	0.45992	FALSE	FALSE	FALSE	FALSE	FALSE	TRUE	TRUE	FALSE	EUR
2	23912401	T	C	rs2551347	KLHL29,ATAD2B	0.74534	0.41615	FALSE	FALSE	FALSE	FALSE	FALSE	TRUE	TRUE	FALSE	EUR
15	84315884	T	C	rs2554380	ADAMTSL3	0.78891	0.95949	FALSE	FALSE	FALSE	TRUE	FALSE	FALSE	TRUE	FALSE	EUR
12	114670194	C	T	rs2555017	TBX5	0.16913	0.13017	FALSE	FALSE	FALSE	FALSE	FALSE	TRUE	TRUE	FALSE	EUR
15	84382953	C	T	rs2562768	ADAMTSL3	0.77163	0.94311	FALSE	TRUE	FALSE	TRUE	FALSE	FALSE	TRUE	FALSE	EUR
10	78318879	C	A	rs2579762	C10orf11	0.47126	0.1333	FALSE	FALSE	FALSE	TRUE	FALSE	FALSE	TRUE	FALSE	EUR
10	78558048	C	T	rs2583063	KCNMA1	0.475	0.57977	FALSE	FALSE	FALSE	TRUE	FALSE	FALSE	TRUE	FALSE	EUR
6	158683646	T	A	rs262827	TULP4	0.33637	0.35953	FALSE	FALSE	FALSE	FALSE	FALSE	TRUE	TRUE	FALSE	EUR
4	106211443	G	A	rs2647268	TET2	0.38431	0.13492	FALSE	TRUE	FALSE	TRUE	FALSE	FALSE	TRUE	FALSE	EUR
1	1305493	G	A	rs2649599	AURKAIP1	0.80974	0.35356	FALSE	FALSE	FALSE	FALSE	FALSE	TRUE	TRUE	FALSE	EUR
15	99504843	T	C	rs2654980	IGF1R	0.24738	0.089913	FALSE	FALSE	FALSE	FALSE	FALSE	TRUE	TRUE	FALSE	EUR
17	61982721	A	T	rs2665856	CSHL1	0.68096	0.81718	FALSE	FALSE	FALSE	FALSE	FALSE	TRUE	TRUE	FALSE	EUR
17	62705738	A	G	rs2676289	SMURF2	0.74185	0.82316	FALSE	TRUE	FALSE	FALSE	FALSE	FALSE	TRUE	FALSE	EUR
15	99505980	T	C	rs2684785	IGF1R	0.24172	0.093449	FALSE	FALSE	FALSE	FALSE	FALSE	TRUE	TRUE	FALSE	EUR
15	99505062	T	C	rs2684787	IGF1R	0.25007	0.088683	FALSE	FALSE	FALSE	FALSE	FALSE	TRUE	TRUE	FALSE	EUR
2	15909094	G	C	rs2693016	AC008271.1	0.49433	0.46004	FALSE	FALSE	FALSE	FALSE	FALSE	TRUE	TRUE	FALSE	EUR
17	44326845	G	A	rs2696624	KANSL1	0.23205	0.030634	FALSE	TRUE	FALSE	TRUE	FALSE	FALSE	TRUE	FALSE	EUR
12	114669870	A	C	rs2701110	TBX5	0.16905	0.13016	FALSE	FALSE	FALSE	FALSE	FALSE	TRUE	TRUE	FALSE	EUR
7	82448405	T	C	rs2715147	PCLO	0.49942	0.7025	FALSE	FALSE	FALSE	FALSE	FALSE	TRUE	TRUE	FALSE	EUR
7	82450035	C	A	rs2715148	PCLO	0.49949	0.70336	FALSE	FALSE	FALSE	FALSE	FALSE	TRUE	TRUE	FALSE	EUR
7	82456663	G	C	rs2715151	PCLO	0.49911	0.701	FALSE	FALSE	FALSE	FALSE	FALSE	TRUE	TRUE	FALSE	EUR
7	82457858	T	C	rs2715153	PCLO	0.4991	0.70279	FALSE	FALSE	FALSE	FALSE	FALSE	TRUE	TRUE	FALSE	EUR
7	82460866	T	G	rs2715154	PCLO	0.49901	0.6996	FALSE	FALSE	FALSE	FALSE	FALSE	TRUE	TRUE	FALSE	EUR
7	82468374	G	A	rs2715157	PCLO	0.49919	0.70254	FALSE	FALSE	FALSE	FALSE	FALSE	TRUE	TRUE	FALSE	EUR
7	82482281	T	C	rs2715161	PCLO	0.49867	0.68541	FALSE	FALSE	FALSE	FALSE	FALSE	TRUE	TRUE	FALSE	EUR
17	12267624	C	A	rs2721845	MAP2K4	0.61495	0.71865	FALSE	FALSE	FALSE	FALSE	FALSE	TRUE	TRUE	FALSE	EUR
4	106212562	A	G	rs2726491	TET2	0.38394	0.11014	FALSE	TRUE	FALSE	TRUE	FALSE	FALSE	TRUE	FALSE	EUR
17	12267102	T	C	rs2726550	MAP2K4	0.61661	0.69805	FALSE	FALSE	FALSE	FALSE	FALSE	TRUE	TRUE	FALSE	EUR
6	29435355	C	T	rs2746149	OR2H1	0.12389	0.07923	FALSE	FALSE	FALSE	TRUE	FALSE	FALSE	TRUE	FALSE	EUR
13	50917535	T	C	rs2762063	DLEU1	0.041306	0.0057533	FALSE	FALSE	FALSE	FALSE	FALSE	TRUE	TRUE	FALSE	EUR
6	109270656	A	G	rs2768551	ARMC2	0.18684	0.14642	FALSE	FALSE	FALSE	TRUE	FALSE	FALSE	TRUE	FALSE	EUR
9	136145974	G	A	rs2769071	SURF6	0.31883	0.4626	FALSE	FALSE	FALSE	FALSE	FALSE	TRUE	TRUE	FALSE	EUR
6	109268050	T	C	rs2798641	ARMC2	0.18343	0.043926	FALSE	FALSE	FALSE	TRUE	FALSE	FALSE	TRUE	FALSE	EUR
6	109266255	C	T	rs2806356	ARMC2	0.18544	0.033731	FALSE	FALSE	FALSE	TRUE	FALSE	FALSE	TRUE	FALSE	EUR
10	32128611	G	A	rs2808096	ARHGAP12	0.21444	0.071855	FALSE	FALSE	FALSE	TRUE	FALSE	FALSE	TRUE	FALSE	EUR
6	35725823	C	T	rs2817046	ARMC12	0.29819	0.3376	FALSE	FALSE	FALSE	FALSE	FALSE	TRUE	TRUE	FALSE	EUR
1	227668181	A	G	rs2819522	ZNF678	0.79877	0.69192	FALSE	TRUE	FALSE	TRUE	FALSE	FALSE	TRUE	FALSE	EUR
6	34982058	A	G	rs2820237	ANKS1A	0.69195	0.17383	FALSE	FALSE	FALSE	FALSE	FALSE	TRUE	TRUE	FALSE	EUR
22	30200761	G	C	rs28265	ASCC2	0.09316	0.10803	FALSE	FALSE	FALSE	TRUE	FALSE	FALSE	TRUE	FALSE	EUR
21	37111171	G	A	rs2835111	RUNX1	0.57301	0.8995	FALSE	FALSE	FALSE	FALSE	FALSE	TRUE	TRUE	FALSE	EUR
21	37115717	C	G	rs2835116	RUNX1	0.57431	0.86669	FALSE	FALSE	FALSE	FALSE	FALSE	TRUE	TRUE	FALSE	EUR
15	71605385	A	G	rs28398466	CT62,THSD4	0.33953	0.3304	FALSE	FALSE	FALSE	FALSE	FALSE	TRUE	TRUE	FALSE	EUR
15	84547361	G	A	rs28401196	ADAMTSL3	0.20983	0.44704	FALSE	FALSE	FALSE	FALSE	FALSE	TRUE	TRUE	FALSE	EUR
8	11080665	A	T	rs28464654	MTMR9	0.50353	0.80761	FALSE	FALSE	FALSE	FALSE	FALSE	TRUE	TRUE	FALSE	EUR
6	109158405	T	C	rs2848598	ARMC2	0.0897	0.011117	FALSE	FALSE	FALSE	TRUE	FALSE	FALSE	TRUE	FALSE	EUR
5	156931898	A	C	rs28503185	NIPAL4,ADAM19	0.34072	0.61627	FALSE	FALSE	FALSE	FALSE	FALSE	TRUE	TRUE	FALSE	EUR
14	84335262	G	A	rs28526150	RP11-497E19.2	0.30265	0.52109	FALSE	FALSE	FALSE	FALSE	FALSE	TRUE	TRUE	FALSE	EUR
15	71606666	A	C	rs28529655	CT62,THSD4	0.66532	0.49358	FALSE	FALSE	FALSE	FALSE	FALSE	TRUE	TRUE	FALSE	EUR
15	83753712	G	A	rs28538218	BTBD1	0.39911	0.60361	FALSE	FALSE	FALSE	FALSE	FALSE	TRUE	TRUE	FALSE	EUR
17	61986027	G	A	rs2854152	CSHL1	0.67816	0.81628	FALSE	FALSE	FALSE	FALSE	FALSE	TRUE	TRUE	FALSE	EUR
15	84538711	C	G	rs28545666	ADAMTSL3	0.20819	0.32507	FALSE	FALSE	FALSE	FALSE	FALSE	TRUE	TRUE	FALSE	EUR
6	31577825	G	A	rs2857609	AIF1	0.84102	0.92527	FALSE	TRUE	FALSE	TRUE	FALSE	FALSE	TRUE	FALSE	EUR
15	84546413	A	C	rs28578450	ADAMTSL3	0.20845	0.36509	FALSE	FALSE	FALSE	FALSE	FALSE	TRUE	TRUE	FALSE	EUR
8	11080675	T	C	rs28591576	MTMR9	0.50331	0.80387	FALSE	FALSE	FALSE	FALSE	FALSE	TRUE	TRUE	FALSE	EUR
11	46095567	C	T	rs2860404	PHF21A	0.70822	0.1751	FALSE	FALSE	FALSE	FALSE	FALSE	TRUE	TRUE	FALSE	EUR
4	5019053	T	C	rs28635618	CYTL1	0.15346	0.19809	FALSE	FALSE	FALSE	FALSE	FALSE	TRUE	TRUE	FALSE	EUR
15	84543685	G	A	rs28640918	ADAMTSL3	0.23643	0.5162	FALSE	FALSE	FALSE	FALSE	FALSE	TRUE	TRUE	FALSE	EUR
15	84538645	A	G	rs28645965	ADAMTSL3	0.20822	0.32569	FALSE	FALSE	FALSE	FALSE	FALSE	TRUE	TRUE	FALSE	EUR
2	42515437	G	A	rs28651764	EML4	0.32188	0.16898	FALSE	FALSE	FALSE	TRUE	FALSE	FALSE	TRUE	FALSE	EUR
4	5019029	A	G	rs28652843	CYTL1	0.15343	0.19809	FALSE	FALSE	FALSE	FALSE	FALSE	TRUE	TRUE	FALSE	EUR
9	100775098	T	C	rs28660049	ANP32B	0.29149	0.19894	FALSE	FALSE	FALSE	FALSE	FALSE	TRUE	TRUE	FALSE	EUR
15	84558676	G	A	rs28705374	ADAMTSL3	0.16411	0.45959	FALSE	FALSE	FALSE	FALSE	FALSE	TRUE	TRUE	FALSE	EUR
15	84550867	T	C	rs28712829	ADAMTSL3	0.2083	0.34021	FALSE	FALSE	FALSE	FALSE	FALSE	TRUE	TRUE	FALSE	EUR
4	5019052	A	T	rs28722021	CYTL1	0.15347	0.19809	FALSE	FALSE	FALSE	FALSE	FALSE	TRUE	TRUE	FALSE	EUR
15	84546412	A	T	rs28728297	ADAMTSL3	0.20842	0.36508	FALSE	FALSE	FALSE	FALSE	FALSE	TRUE	TRUE	FALSE	EUR
4	5030854	G	A	rs28752137	CYTL1	0.67633	0.55182	FALSE	FALSE	FALSE	FALSE	FALSE	TRUE	TRUE	FALSE	EUR
1	51218695	A	G	rs28787109	FAF1	0.4039	0.58431	FALSE	FALSE	FALSE	FALSE	FALSE	TRUE	TRUE	FALSE	EUR
10	87710374	C	T	rs2882833	GRID1	0.98803	0.99875	FALSE	FALSE	FALSE	FALSE	FALSE	TRUE	TRUE	FALSE	EUR
1	239851931	T	C	rs2883621	CHRM3	0.51137	0.65858	FALSE	FALSE	FALSE	FALSE	FALSE	TRUE	TRUE	FALSE	EUR
1	204565012	T	G	rs2887429	LRRN2	0.6781	0.27586	FALSE	FALSE	FALSE	FALSE	FALSE	TRUE	TRUE	FALSE	EUR
7	82503409	T	C	rs2888019	PCLO	0.49667	0.2718	FALSE	FALSE	FALSE	FALSE	FALSE	TRUE	TRUE	FALSE	EUR
4	144359490	T	C	rs28925904	GAB1	0.024845	0.00282	FALSE	TRUE	FALSE	TRUE	FALSE	FALSE	TRUE	FALSE	EUR
4	119124720	C	T	rs2892799	NDST3	0.82023	0.33622	FALSE	FALSE	FALSE	FALSE	FALSE	TRUE	TRUE	FALSE	EUR
14	94844947	T	C	rs28929474	SERPINA1	0.019824	0.001898	FALSE	TRUE	FALSE	FALSE	FALSE	TRUE	TRUE	FALSE	EUR
10	78629107	A	G	rs2894347	KCNMA1	0.54301	0.75754	FALSE	FALSE	FALSE	TRUE	FALSE	FALSE	TRUE	FALSE	EUR
9	99164516	G	A	rs2897257	ZNF367	0.20285	0.58888	FALSE	FALSE	FALSE	FALSE	FALSE	TRUE	TRUE	FALSE	EUR
16	82203443	C	T	rs2911429	MPHOSPH6	0.74696	0.72844	FALSE	FALSE	FALSE	FALSE	FALSE	TRUE	TRUE	FALSE	EUR
11	46078656	A	G	rs2959084	PHF21A	0.70792	0.17101	FALSE	FALSE	FALSE	FALSE	FALSE	TRUE	TRUE	FALSE	EUR
4	2990499	T	G	rs2960306	GRK4	0.35015	0.51198	FALSE	FALSE	FALSE	TRUE	FALSE	FALSE	TRUE	FALSE	EUR
16	82211418	G	A	rs2967375	MPHOSPH6	0.74601	0.59142	FALSE	FALSE	FALSE	FALSE	FALSE	TRUE	TRUE	FALSE	EUR
1	43949810	G	A	rs2992037	HYI	0.67701	0.8609	FALSE	FALSE	FALSE	FALSE	FALSE	TRUE	TRUE	FALSE	EUR
4	2950717	A	G	rs2995797	NOP14	0.3309	0.35813	FALSE	FALSE	FALSE	TRUE	FALSE	FALSE	TRUE	FALSE	EUR
1	227609371	A	C	rs3000803	CDC42BPA	0.29056	0.15515	FALSE	TRUE	FALSE	TRUE	FALSE	FALSE	TRUE	FALSE	EUR
6	64821758	T	A	rs3003669	EYS	0.31899	0.72407	FALSE	FALSE	FALSE	FALSE	FALSE	TRUE	TRUE	FALSE	EUR
6	64803760	T	G	rs3003695	EYS	0.31824	0.72411	FALSE	FALSE	FALSE	FALSE	FALSE	TRUE	TRUE	FALSE	EUR
1	26403991	T	C	rs3008233	TRIM63	0.17765	0.34973	FALSE	FALSE	FALSE	TRUE	FALSE	FALSE	TRUE	FALSE	EUR
6	64789100	T	G	rs3013148	EYS	0.31894	0.71916	FALSE	FALSE	FALSE	FALSE	FALSE	TRUE	TRUE	FALSE	EUR
6	64866516	C	T	rs3013161	EYS	0.32423	0.72299	FALSE	FALSE	FALSE	FALSE	FALSE	TRUE	TRUE	FALSE	EUR
6	64858333	A	G	rs3013165	EYS	0.325	0.72674	FALSE	FALSE	FALSE	FALSE	FALSE	TRUE	TRUE	FALSE	EUR
6	25464108	C	T	rs301400	LRRC16A	0.086978	0.081466	FALSE	FALSE	FALSE	FALSE	FALSE	TRUE	TRUE	FALSE	EUR
16	14418381	T	C	rs30218	MKL2	0.62054	0.93532	FALSE	FALSE	FALSE	FALSE	FALSE	TRUE	TRUE	FALSE	EUR
16	14404681	G	C	rs30228	MKL2	0.62329	0.86692	FALSE	FALSE	FALSE	FALSE	FALSE	TRUE	TRUE	FALSE	EUR
16	14402337	C	T	rs30230	MKL2	0.61837	0.93732	FALSE	FALSE	FALSE	FALSE	FALSE	TRUE	TRUE	FALSE	EUR
16	14402265	C	T	rs30231	MKL2	0.61794	0.93663	FALSE	FALSE	FALSE	FALSE	FALSE	TRUE	TRUE	FALSE	EUR
16	14400309	A	G	rs30233	MKL2	0.57541	0.81563	FALSE	FALSE	FALSE	FALSE	FALSE	TRUE	TRUE	FALSE	EUR
16	14400013	C	T	rs30234	MKL2	0.61071	0.8694	FALSE	FALSE	FALSE	FALSE	FALSE	TRUE	TRUE	FALSE	EUR
16	14398176	C	T	rs30236	MKL2	0.58124	0.52169	FALSE	FALSE	FALSE	FALSE	FALSE	TRUE	TRUE	FALSE	EUR
6	1774958	AAAG	A	rs3038796	GMDS	0.29215	0.35499	FALSE	FALSE	FALSE	FALSE	FALSE	TRUE	TRUE	FALSE	EUR
6	109781301	TCA	T	rs3054664	MICAL1	0.4107	0.71539	FALSE	FALSE	FALSE	FALSE	FALSE	TRUE	TRUE	FALSE	EUR
1	1273278	G	A	rs307370	DVL1	0.81502	0.74151	FALSE	FALSE	FALSE	FALSE	FALSE	TRUE	TRUE	FALSE	EUR
3	32973668	T	A	rs3084582	CCR4	0.57394	0.67486	FALSE	FALSE	FALSE	FALSE	FALSE	TRUE	TRUE	FALSE	EUR
16	2140454	C	T	rs3087632	PKD1	0.17859	0.66091	FALSE	FALSE	FALSE	FALSE	FALSE	TRUE	TRUE	FALSE	EUR
6	30333505	T	G	rs3094054	RPP21	0.14183	0.044685	FALSE	FALSE	FALSE	TRUE	FALSE	FALSE	TRUE	FALSE	EUR
6	30333505	T	G	rs3094054	RPP21	0.14183	0.044685	FALSE	FALSE	FALSE	TRUE	FALSE	FALSE	TRUE	FALSE	EUR
6	30333505	A	G	rs3094054	RPP21	0.0088595	0.0015833	FALSE	FALSE	FALSE	TRUE	FALSE	FALSE	TRUE	FALSE	EUR
6	30333505	A	G	rs3094054	RPP21	0.0088595	0.0015833	FALSE	FALSE	FALSE	TRUE	FALSE	FALSE	TRUE	FALSE	EUR
6	30299245	G	T	rs3094067	TRIM39,TRIM39-RPP21	0.13149	0.0282	FALSE	FALSE	FALSE	TRUE	FALSE	FALSE	TRUE	FALSE	EUR
2	232978214	T	C	rs3100596	DIS3L2	0.75312	0.90282	FALSE	TRUE	FALSE	TRUE	FALSE	FALSE	TRUE	FALSE	EUR
13	51111355	G	T	rs3116602	DLEU1	0.21532	0.029393	FALSE	TRUE	FALSE	FALSE	FALSE	FALSE	TRUE	FALSE	EUR
6	29167575	A	G	rs3116830	OR2J2	0.11818	0.013232	FALSE	FALSE	FALSE	TRUE	FALSE	FALSE	TRUE	FALSE	EUR
6	29260431	T	C	rs3117425	OR14J1	0.12355	0.1051	FALSE	FALSE	FALSE	TRUE	FALSE	FALSE	TRUE	FALSE	EUR
6	29274136	C	T	rs3117427	OR14J1	0.11934	0.10879	FALSE	FALSE	FALSE	TRUE	FALSE	FALSE	TRUE	FALSE	EUR
13	50925421	T	G	rs3118089	DLEU1	0.041316	0.0057484	FALSE	FALSE	FALSE	TRUE	FALSE	FALSE	TRUE	FALSE	EUR
6	28802149	A	G	rs3118357	TRIM27	0.11754	0.092137	FALSE	FALSE	FALSE	TRUE	FALSE	FALSE	TRUE	FALSE	EUR
13	51105334	A	G	rs3118905	DLEU1	0.27843	0.097939	FALSE	TRUE	FALSE	FALSE	FALSE	FALSE	TRUE	FALSE	EUR
13	51116901	T	G	rs3118914	DLEU1	0.21517	0.027657	FALSE	TRUE	FALSE	FALSE	FALSE	FALSE	TRUE	FALSE	EUR
6	29057639	A	G	rs3129788	OR2B3	0.11784	0.012202	FALSE	FALSE	FALSE	TRUE	FALSE	FALSE	TRUE	FALSE	EUR
6	28954293	A	G	rs3129791	ZNF311	0.11838	0.015944	FALSE	FALSE	FALSE	TRUE	FALSE	FALSE	TRUE	FALSE	EUR
6	32401079	G	A	rs3129860	HLA-DRA	0.84944	0.95954	FALSE	FALSE	FALSE	TRUE	FALSE	FALSE	TRUE	FALSE	EUR
6	32404377	C	A	rs3129868	HLA-DRA	0.84951	0.95954	FALSE	FALSE	FALSE	TRUE	FALSE	FALSE	TRUE	FALSE	EUR
6	31618761	A	G	rs3130050	BAG6	0.84974	0.9404	FALSE	TRUE	FALSE	TRUE	FALSE	FALSE	TRUE	FALSE	EUR
6	31594628	A	T	rs3130071	PRRC2A	0.85348	0.98227	FALSE	TRUE	FALSE	TRUE	FALSE	FALSE	TRUE	FALSE	EUR
6	32112626	G	A	rs3130279	PRRT1	0.84986	0.96616	FALSE	TRUE	FALSE	TRUE	FALSE	FALSE	TRUE	FALSE	EUR
6	32138545	C	A	rs3130283	PPT2-EGFL8,AGPAT1	0.85198	0.96578	FALSE	TRUE	FALSE	TRUE	FALSE	FALSE	TRUE	FALSE	EUR
6	32050544	T	C	rs3130287	TNXB	0.85031	0.97804	FALSE	TRUE	FALSE	TRUE	FALSE	FALSE	TRUE	FALSE	EUR
6	32080146	C	A	rs3130342	TNXB,ATF6B	0.85074	0.97842	FALSE	TRUE	FALSE	TRUE	FALSE	FALSE	TRUE	FALSE	EUR
6	30279130	A	G	rs3130380	TRIM39	0.13218	0.031236	FALSE	FALSE	FALSE	TRUE	FALSE	FALSE	TRUE	FALSE	EUR
6	29248149	C	T	rs3130834	OR14J1	0.11823	0.013015	FALSE	FALSE	FALSE	TRUE	FALSE	FALSE	TRUE	FALSE	EUR
6	28980707	G	A	rs3130893	ZNF311	0.11865	0.015998	FALSE	FALSE	FALSE	TRUE	FALSE	FALSE	TRUE	FALSE	EUR
6	28775564	A	G	rs3131343	TRIM27	0.11749	0.095445	FALSE	FALSE	FALSE	TRUE	FALSE	FALSE	TRUE	FALSE	EUR
6	28838629	C	T	rs3132392	TRIM27	0.11764	0.092191	FALSE	FALSE	FALSE	TRUE	FALSE	FALSE	TRUE	FALSE	EUR
11	126027473	G	A	rs3133084	RPUSD4	0.23361	0.64643	FALSE	FALSE	FALSE	FALSE	FALSE	TRUE	TRUE	FALSE	EUR
6	32071893	T	C	rs3134954	TNXB,ATF6B	0.8504	0.97815	FALSE	TRUE	FALSE	TRUE	FALSE	FALSE	TRUE	FALSE	EUR
1	17312743	T	C	rs3170740	ATP13A2	0.52684	0.1744	FALSE	FALSE	FALSE	TRUE	FALSE	FALSE	TRUE	FALSE	EUR
8	9012914	A	G	rs330933	RP11-10A14.4	0.32868	0.22007	FALSE	FALSE	FALSE	TRUE	FALSE	FALSE	TRUE	FALSE	EUR
11	65822016	C	T	rs33988687	SF3B2	0.25363	0.041109	FALSE	FALSE	FALSE	FALSE	FALSE	TRUE	TRUE	FALSE	EUR
18	22284486	T	C	rs339938	HRH4	0.3331	0.2077	FALSE	TRUE	FALSE	TRUE	FALSE	FALSE	TRUE	FALSE	EUR
17	79931046	G	A	rs34005023	ASPSCR1	0.64589	0.6779	FALSE	FALSE	FALSE	FALSE	FALSE	TRUE	TRUE	FALSE	EUR
2	18554426	C	T	rs34030669	KCNS3	0.37017	0.1139	FALSE	FALSE	FALSE	FALSE	FALSE	TRUE	TRUE	FALSE	EUR
6	64820941	C	G	rs34051386	EYS	0.26664	0.16232	FALSE	FALSE	FALSE	FALSE	FALSE	TRUE	TRUE	FALSE	EUR
14	105184088	C	G	rs34055148	INF2	0.51794	0.26959	FALSE	FALSE	FALSE	FALSE	FALSE	TRUE	TRUE	FALSE	EUR
4	106604364	G	A	rs34072732	ARHGEF38,INTS12	0.065465	0.040293	FALSE	FALSE	FALSE	TRUE	FALSE	FALSE	TRUE	FALSE	EUR
11	65812487	T	C	rs34073119	GAL3ST3	0.25382	0.04081	FALSE	FALSE	FALSE	FALSE	FALSE	TRUE	TRUE	FALSE	EUR
2	15913628	CA	C	rs34092493	AC008271.1	0.51186	0.37012	FALSE	FALSE	FALSE	TRUE	FALSE	TRUE	TRUE	FALSE	EUR
20	47469238	C	T	rs34112716	PREX1	0.19647	0.3295	FALSE	TRUE	FALSE	TRUE	FALSE	FALSE	TRUE	FALSE	EUR
11	65789137	G	C	rs34114713	CATSPER1	0.2539	0.20501	FALSE	FALSE	FALSE	FALSE	FALSE	TRUE	TRUE	FALSE	EUR
16	2144299	G	T	rs34123233	PKD1	0.1799	0.54552	FALSE	FALSE	FALSE	FALSE	FALSE	TRUE	TRUE	FALSE	EUR
7	156079329	C	T	rs34142772	AC021218.2	0.28923	0.034544	FALSE	FALSE	FALSE	TRUE	FALSE	FALSE	TRUE	FALSE	EUR
8	11450213	G	C	rs34163377	BLK	0.34724	0.16046	FALSE	FALSE	FALSE	FALSE	FALSE	TRUE	TRUE	FALSE	EUR
1	52376045	A	G	rs34173577	RAB3B	0.084509	0.13146	FALSE	FALSE	FALSE	FALSE	FALSE	TRUE	TRUE	FALSE	EUR
8	11014616	G	T	rs34208825	XKR6,AF131215.5	0.50443	0.54705	FALSE	FALSE	FALSE	FALSE	FALSE	TRUE	TRUE	FALSE	EUR
14	24707479	A	G	rs34354104	GMPR2	0.048204	0.0045011	FALSE	TRUE	FALSE	TRUE	FALSE	FALSE	TRUE	FALSE	EUR
9	136145907	GA	G	rs34357864	SURF6	0.31863	0.46235	FALSE	FALSE	FALSE	FALSE	FALSE	TRUE	TRUE	FALSE	EUR
2	18555235	C	G	rs34360690	KCNS3	0.36623	0.085417	FALSE	FALSE	FALSE	FALSE	FALSE	TRUE	TRUE	FALSE	EUR
2	145840281	G	A	rs34372836	ZEB2	0.30022	0.21876	FALSE	FALSE	FALSE	FALSE	FALSE	TRUE	TRUE	FALSE	EUR
6	140690085	T	C	rs34380839	CITED2	0.24423	0.13482	FALSE	FALSE	FALSE	TRUE	FALSE	FALSE	TRUE	FALSE	EUR
11	66501624	C	T	rs34419890	SPTBN2	0.074203	0.007321	FALSE	TRUE	FALSE	TRUE	FALSE	TRUE	TRUE	FALSE	EUR
7	23569472	CT	C	rs34435723	TRA2A	0.27329	0.34876	FALSE	FALSE	FALSE	FALSE	FALSE	TRUE	TRUE	FALSE	EUR
11	66703817	G	A	rs34469991	PC,C11orf86	0.071659	0.0077549	FALSE	TRUE	FALSE	TRUE	FALSE	FALSE	TRUE	FALSE	EUR
10	15432876	C	A	rs34489057	FAM171A1	0.10631	0.018813	FALSE	FALSE	FALSE	FALSE	FALSE	TRUE	TRUE	FALSE	EUR
6	25914853	A	G	rs34525648	SLC17A2	0.11985	0.17733	FALSE	TRUE	FALSE	TRUE	FALSE	FALSE	TRUE	FALSE	EUR
11	66872320	T	C	rs34560402	KDM2A	0.066416	0.0067135	FALSE	FALSE	FALSE	FALSE	FALSE	TRUE	TRUE	FALSE	EUR
1	1312811	T	C	rs34582295	AURKAIP1	0.81099	0.24283	FALSE	FALSE	FALSE	FALSE	FALSE	TRUE	TRUE	FALSE	EUR
2	242495932	GA	G	rs34618674	BOK	0.44901	0.53326	FALSE	FALSE	FALSE	FALSE	FALSE	TRUE	TRUE	FALSE	EUR
3	48682658	T	C	rs34638686	CELSR3	0.10089	0.23623	FALSE	FALSE	FALSE	FALSE	FALSE	TRUE	TRUE	FALSE	EUR
4	106819053	A	G	rs34712979	NPNT	0.25532	0.02961	FALSE	FALSE	FALSE	FALSE	FALSE	TRUE	TRUE	FALSE	EUR
1	51165916	TCA	T	rs34733138	FAF1	0.40696	0.73782	FALSE	FALSE	FALSE	FALSE	FALSE	TRUE	TRUE	FALSE	EUR
4	25408838	A	G	rs34811474	ANAPC4	0.23112	0.033568	FALSE	TRUE	FALSE	TRUE	FALSE	FALSE	TRUE	FALSE	EUR
18	8800910	TAAA	T	rs34820527	SOGA2	0.74174	0.56206	FALSE	FALSE	FALSE	FALSE	FALSE	TRUE	TRUE	FALSE	EUR
1	1293764	C	G	rs34841888	MXRA8	0.81011	0.13646	FALSE	FALSE	FALSE	FALSE	FALSE	TRUE	TRUE	FALSE	EUR
2	241845327	T	G	rs34887465	C2orf54	0.44966	0.24105	FALSE	TRUE	FALSE	FALSE	FALSE	FALSE	TRUE	FALSE	EUR
6	25480328	G	T	rs34991172	LRRC16A	0.083976	0.016642	FALSE	FALSE	FALSE	FALSE	FALSE	TRUE	TRUE	FALSE	EUR
3	127179642	C	T	rs34995559	TPRA1	0.48498	0.34703	FALSE	FALSE	FALSE	FALSE	FALSE	TRUE	TRUE	FALSE	EUR
14	58786435	G	A	rs35011991	ARID4A	0.53907	0.20674	FALSE	FALSE	FALSE	FALSE	FALSE	TRUE	TRUE	FALSE	EUR
1	26752129	G	A	rs35015532	LIN28A	0.254	0.089487	FALSE	FALSE	FALSE	FALSE	FALSE	TRUE	TRUE	FALSE	EUR
5	51987664	G	A	rs350446	ITGA1	0.26311	0.097914	FALSE	FALSE	FALSE	FALSE	FALSE	TRUE	TRUE	FALSE	EUR
5	51987642	A	G	rs350447	ITGA1	0.26341	0.20122	FALSE	FALSE	FALSE	FALSE	FALSE	TRUE	TRUE	FALSE	EUR
5	51987523	A	C	rs350448	ITGA1	0.26283	0.20081	FALSE	FALSE	FALSE	FALSE	FALSE	TRUE	TRUE	FALSE	EUR
5	51987331	C	T	rs350449	ITGA1	0.26288	0.20129	FALSE	FALSE	FALSE	FALSE	FALSE	TRUE	TRUE	FALSE	EUR
5	51986675	T	C	rs350451	ITGA1	0.26264	0.15498	FALSE	FALSE	FALSE	FALSE	FALSE	TRUE	TRUE	FALSE	EUR
11	66649527	C	G	rs35099456	LRFN4,PC	0.062969	0.0061945	FALSE	FALSE	FALSE	FALSE	FALSE	TRUE	TRUE	FALSE	EUR
14	54419106	C	A	rs35107139	BMP4	0.40462	0.49114	FALSE	FALSE	FALSE	FALSE	FALSE	TRUE	TRUE	FALSE	EUR
1	221471804	T	C	rs35144807	DUSP10	0.43114	0.53238	FALSE	TRUE	FALSE	FALSE	FALSE	FALSE	TRUE	FALSE	EUR
6	109798412	C	G	rs35146243	ZBTB24	0.41049	0.71779	FALSE	FALSE	FALSE	FALSE	FALSE	TRUE	TRUE	FALSE	EUR
15	89413243	C	T	rs35148461	ACAN	0.2837	0.26519	FALSE	FALSE	FALSE	FALSE	FALSE	TRUE	TRUE	FALSE	EUR
2	144292118	G	A	rs35211584	ARHGAP15	0.82131	0.83114	FALSE	FALSE	FALSE	FALSE	FALSE	TRUE	TRUE	FALSE	EUR
4	5021149	A	G	rs35263598	CYTL1	0.15316	0.12022	FALSE	FALSE	FALSE	FALSE	FALSE	TRUE	TRUE	FALSE	EUR
17	79934194	A	C	rs35344256	ASPSCR1	0.30541	0.04398	FALSE	FALSE	FALSE	TRUE	FALSE	TRUE	TRUE	FALSE	EUR
15	74278126	T	C	rs35364449	STOML1	0.11011	0.012633	FALSE	FALSE	FALSE	FALSE	FALSE	TRUE	TRUE	FALSE	EUR
4	106604190	G	A	rs35370743	ARHGEF38,INTS12	0.064946	0.0078091	FALSE	FALSE	FALSE	TRUE	FALSE	FALSE	TRUE	FALSE	EUR
6	81448563	C	T	rs35425246	BCKDHB	0.12458	0.08731	FALSE	TRUE	FALSE	FALSE	FALSE	FALSE	TRUE	FALSE	EUR
19	10760120	CT	C	rs35467336	ILF3	0.65795	0.80716	FALSE	FALSE	FALSE	FALSE	FALSE	TRUE	TRUE	FALSE	EUR
4	122798413	C	T	rs35495505	TRPC3	0.39448	0.058795	FALSE	FALSE	FALSE	FALSE	FALSE	TRUE	TRUE	FALSE	EUR
8	11074036	A	G	rs35499486	MTMR9	0.49706	0.84204	FALSE	FALSE	FALSE	FALSE	FALSE	TRUE	TRUE	FALSE	EUR
13	108609726	T	C	rs35503005	FAM155A	0.02737	0.0039605	FALSE	FALSE	FALSE	FALSE	FALSE	TRUE	TRUE	FALSE	EUR
19	4966189	C	G	rs35514860	KDM4B	0.34672	0.12608	FALSE	TRUE	FALSE	TRUE	FALSE	FALSE	TRUE	FALSE	EUR
6	26509382	T	C	rs35555795	BTN1A1	0.11922	0.043059	FALSE	TRUE	FALSE	TRUE	FALSE	FALSE	TRUE	FALSE	EUR
17	79921774	C	T	rs35569031	NOTUM	0.65362	0.65782	FALSE	FALSE	FALSE	FALSE	FALSE	TRUE	TRUE	FALSE	EUR
1	32097527	TC	T	rs35573576	HCRTR1,PEF1	0.63065	0.3629	FALSE	FALSE	FALSE	FALSE	FALSE	TRUE	TRUE	FALSE	EUR
10	15473353	G	A	rs35584944	FAM171A1	0.10265	0.017408	FALSE	FALSE	FALSE	FALSE	FALSE	TRUE	TRUE	FALSE	EUR
11	67441143	T	G	rs35632190	ALDH3B2	0.056171	0.0062364	FALSE	TRUE	FALSE	FALSE	FALSE	FALSE	TRUE	FALSE	EUR
5	139054227	C	A	rs356452	CXXC5	0.33778	0.38175	FALSE	FALSE	FALSE	FALSE	FALSE	TRUE	TRUE	FALSE	EUR
5	139053563	A	G	rs356453	CXXC5	0.33128	0.40092	FALSE	FALSE	FALSE	FALSE	FALSE	TRUE	TRUE	FALSE	EUR
9	78515195	G	A	rs35650604	PCSK5	0.13437	0.031345	FALSE	TRUE	FALSE	FALSE	FALSE	FALSE	TRUE	FALSE	EUR
6	22104058	AG	A	rs35698597	PRL	0.56089	0.75116	FALSE	FALSE	FALSE	FALSE	FALSE	TRUE	TRUE	FALSE	EUR
10	15466665	A	C	rs35733800	FAM171A1	0.10519	0.018447	FALSE	FALSE	FALSE	FALSE	FALSE	TRUE	TRUE	FALSE	EUR
13	71689027	T	C	rs35756579	DACH1	0.31166	0.088666	FALSE	TRUE	FALSE	FALSE	FALSE	FALSE	TRUE	FALSE	EUR
10	5041296	A	C	rs35767584	AKR1C2	0.11606	0.086965	FALSE	FALSE	FALSE	FALSE	FALSE	TRUE	TRUE	FALSE	EUR
6	25514179	A	G	rs35789010	LRRC16A	0.086876	0.022636	FALSE	FALSE	FALSE	FALSE	FALSE	TRUE	TRUE	FALSE	EUR
17	61623052	T	C	rs35819807	KCNH6	0.24705	0.14826	FALSE	TRUE	FALSE	FALSE	FALSE	FALSE	TRUE	FALSE	EUR
17	79935941	A	G	rs35834288	ASPSCR1	0.66046	0.68013	FALSE	FALSE	FALSE	FALSE	FALSE	TRUE	TRUE	FALSE	EUR
7	7245852	AAAAC	A	rs35864164	C1GALT1	0.34369	0.50083	FALSE	FALSE	FALSE	FALSE	FALSE	TRUE	TRUE	FALSE	EUR
11	62381703	CT	C	rs35904570	ROM1	0.28148	0.11594	FALSE	FALSE	FALSE	TRUE	FALSE	FALSE	TRUE	FALSE	EUR
16	2165630	C	T	rs35929659	PKD1	0.17974	0.48727	FALSE	FALSE	FALSE	FALSE	FALSE	TRUE	TRUE	FALSE	EUR
1	1265505	A	G	rs35946613	TAS1R3	0.80782	0.12951	FALSE	FALSE	FALSE	FALSE	FALSE	TRUE	TRUE	FALSE	EUR
4	145448281	GA	G	rs35950792	HHIP	0.53613	0.83399	FALSE	FALSE	FALSE	FALSE	FALSE	TRUE	TRUE	FALSE	EUR
6	64822431	T	A	rs35979438	EYS	0.26653	0.16218	FALSE	FALSE	FALSE	FALSE	FALSE	TRUE	TRUE	FALSE	EUR
3	71682905	G	A	rs35987099	EIF4E3	0.42625	0.21605	FALSE	TRUE	FALSE	TRUE	FALSE	FALSE	TRUE	FALSE	EUR
11	68389901	T	C	rs35989399	PPP6R3	0.16569	0.14145	FALSE	FALSE	FALSE	FALSE	FALSE	TRUE	TRUE	FALSE	EUR
2	18551817	AT	A	rs36001749	KCNS3	0.36917	0.084585	FALSE	FALSE	FALSE	FALSE	FALSE	TRUE	TRUE	FALSE	EUR
9	127805417	G	A	rs360197	SCAI	0.64664	0.81893	FALSE	FALSE	FALSE	FALSE	FALSE	TRUE	TRUE	FALSE	EUR
9	127794880	A	T	rs360204	SCAI	0.6473	0.80766	FALSE	FALSE	FALSE	FALSE	FALSE	TRUE	TRUE	FALSE	EUR
9	127797945	T	C	rs360210	SCAI	0.64667	0.6745	FALSE	FALSE	FALSE	FALSE	FALSE	TRUE	TRUE	FALSE	EUR
14	24835500	C	T	rs36226649	NFATC4	0.066678	0.008026	FALSE	TRUE	FALSE	TRUE	FALSE	FALSE	TRUE	FALSE	EUR
22	30200713	A	G	rs36571	ASCC2	0.092848	0.037961	FALSE	FALSE	FALSE	TRUE	FALSE	FALSE	TRUE	FALSE	EUR
11	65800096	CA	C	rs368619922	CATSPER1	0.25293	0.050231	FALSE	FALSE	FALSE	FALSE	FALSE	TRUE	TRUE	FALSE	EUR
2	151031139	T	A	rs368931559	RND3	0.045136	0.005134	FALSE	FALSE	FALSE	FALSE	FALSE	TRUE	TRUE	FALSE	EUR
22	35140134	C	T	rs369476290	ISX	1.3531e-05	0.0015004	TRUE	FALSE	FALSE	FALSE	FALSE	FALSE	FALSE	TRUE	AFR
6	27782031	G	T	rs370155	HIST1H2AJ	0.13541	0.22722	FALSE	TRUE	FALSE	TRUE	FALSE	FALSE	TRUE	FALSE	EUR
6	109769336	T	TCACACACA	rs370644418	MICAL1	0.41015	0.72145	FALSE	FALSE	FALSE	FALSE	FALSE	TRUE	TRUE	FALSE	EUR
15	84579214	GT	G	rs371243427	ADAMTSL3	0.38289	0.65976	FALSE	FALSE	FALSE	FALSE	FALSE	TRUE	TRUE	FALSE	EUR
6	64827221	A	AC	rs371339112	EYS	0.28255	0.32397	FALSE	FALSE	FALSE	FALSE	FALSE	TRUE	TRUE	FALSE	EUR
3	64439485	TA	T	rs371512359	PRICKLE2	0.47357	0.21113	FALSE	FALSE	FALSE	FALSE	FALSE	TRUE	TRUE	FALSE	EUR
5	156939880	A	G	rs3734030	NIPAL4,ADAM19	0.34056	0.60218	FALSE	FALSE	FALSE	FALSE	FALSE	TRUE	TRUE	FALSE	EUR
5	83016743	T	C	rs3734092	HAPLN1	0.77806	0.75668	FALSE	FALSE	FALSE	FALSE	FALSE	TRUE	TRUE	FALSE	EUR
6	25925987	A	G	rs3734523	SLC17A2	0.11991	0.17749	FALSE	TRUE	FALSE	TRUE	FALSE	FALSE	TRUE	FALSE	EUR
6	26468326	A	G	rs3734542	BTN2A1	0.11932	0.043764	FALSE	TRUE	FALSE	TRUE	FALSE	FALSE	TRUE	FALSE	EUR
6	109786980	C	T	rs3734652	MICAL1,ZBTB24	0.40993	0.7176	FALSE	FALSE	FALSE	FALSE	FALSE	TRUE	TRUE	FALSE	EUR
1	17331676	G	A	rs3738814	ATP13A2	0.42624	0.65759	FALSE	FALSE	FALSE	TRUE	FALSE	FALSE	TRUE	FALSE	EUR
22	35210362	T	G	rs374068732	ISX	1.3595e-05	0.0026981	TRUE	FALSE	FALSE	FALSE	FALSE	FALSE	FALSE	TRUE	AFR
15	99500074	A	G	rs3743253	IGF1R	0.20973	0.11754	FALSE	FALSE	FALSE	FALSE	FALSE	TRUE	TRUE	FALSE	EUR
6	142767633	G	A	rs3748069	GPR126	0.29024	0.62185	FALSE	TRUE	FALSE	FALSE	FALSE	FALSE	TRUE	FALSE	EUR
16	87445839	T	C	rs3748400	ZCCHC14	0.7751	0.18601	FALSE	FALSE	FALSE	FALSE	FALSE	TRUE	TRUE	FALSE	EUR
1	38279987	C	T	rs3748682	MTF1	0.29401	0.089696	FALSE	TRUE	FALSE	FALSE	FALSE	FALSE	TRUE	FALSE	EUR
6	29342775	A	G	rs3749971	OR12D3,OR5V1	0.12241	0.017245	FALSE	FALSE	FALSE	TRUE	FALSE	FALSE	TRUE	FALSE	EUR
16	3699822	T	G	rs3751841	DNASE1	0.18652	0.33113	FALSE	FALSE	FALSE	TRUE	FALSE	FALSE	TRUE	FALSE	EUR
1	178836971	C	T	rs3753535	ANGPTL1,RALGPS2	0.31533	0.09821	FALSE	FALSE	FALSE	TRUE	FALSE	FALSE	TRUE	FALSE	EUR
1	32082486	T	C	rs3753611	HCRTR1	0.62271	0.38447	FALSE	FALSE	FALSE	FALSE	FALSE	TRUE	TRUE	FALSE	EUR
6	35110705	G	A	rs3756856	TCP11	0.16004	0.18807	FALSE	TRUE	FALSE	TRUE	FALSE	FALSE	TRUE	FALSE	EUR
17	36860927	T	G	rs3760148	MLLT6	0.19358	0.041107	FALSE	FALSE	FALSE	FALSE	FALSE	TRUE	TRUE	FALSE	EUR
2	56094578	CT	C	rs376096585	EFEMP1	0.22435	0.15042	FALSE	FALSE	FALSE	FALSE	FALSE	TRUE	TRUE	FALSE	EUR
20	48894872	C	T	rs3761180	CEBPB	0.5657	0.74464	FALSE	FALSE	FALSE	FALSE	FALSE	TRUE	TRUE	FALSE	EUR
13	101543127	A	C	rs376201053	NALCN	9.073e-05	0.00027009	FALSE	FALSE	FALSE	FALSE	FALSE	TRUE	TRUE	FALSE	EUR
1	22445991	T	C	rs3765351	WNT4	0.54146	0.52061	FALSE	TRUE	FALSE	TRUE	FALSE	FALSE	TRUE	FALSE	EUR
13	101543797	T	C	rs377748575	NALCN	8.3578e-05	0.00025924	FALSE	FALSE	FALSE	FALSE	FALSE	TRUE	TRUE	FALSE	EUR
6	109791630	A	G	rs3778478	ZBTB24	0.40995	0.7167	FALSE	FALSE	FALSE	FALSE	FALSE	TRUE	TRUE	FALSE	EUR
16	69896754	A	G	rs3790082	WWP2	0.49547	0.52511	FALSE	FALSE	FALSE	FALSE	FALSE	TRUE	TRUE	FALSE	EUR
1	19746527	G	C	rs3790760	CAPZB	0.22813	0.042817	FALSE	FALSE	FALSE	FALSE	FALSE	TRUE	TRUE	FALSE	EUR
2	56096892	G	A	rs3791679	EFEMP1	0.22703	0.049295	FALSE	FALSE	FALSE	FALSE	FALSE	TRUE	TRUE	FALSE	EUR
2	23926659	C	T	rs3795948	KLHL29,ATAD2B	0.48384	0.36898	FALSE	TRUE	FALSE	TRUE	FALSE	FALSE	TRUE	FALSE	EUR
2	218695102	A	G	rs3796028	TNS1	0.3539	0.32044	FALSE	FALSE	FALSE	TRUE	FALSE	FALSE	TRUE	FALSE	EUR
6	1776194	C	T	rs3800056	GMDS	0.29178	0.38966	FALSE	FALSE	FALSE	FALSE	FALSE	TRUE	TRUE	FALSE	EUR
6	108994161	G	A	rs3800227	FOXO3	0.7435	0.20426	FALSE	FALSE	FALSE	FALSE	FALSE	TRUE	TRUE	FALSE	EUR
8	123985708	G	A	rs3802266	ZHX2	0.44258	0.62874	FALSE	TRUE	FALSE	TRUE	FALSE	FALSE	TRUE	FALSE	EUR
5	156727692	C	T	rs3815829	CYFIP2	0.10759	0.018601	FALSE	FALSE	FALSE	TRUE	FALSE	FALSE	TRUE	FALSE	EUR
11	66297363	T	C	rs3816492	CTD-3074O7.11,BBS1,ZDHHC24	0.23888	0.029121	FALSE	TRUE	FALSE	FALSE	FALSE	FALSE	TRUE	FALSE	EUR
4	100504664	C	T	rs3816873	MTTP	0.25561	0.27261	FALSE	TRUE	FALSE	FALSE	FALSE	FALSE	TRUE	FALSE	EUR
17	77898224	G	C	rs3817019	TBC1D16	0.52725	0.25699	FALSE	FALSE	FALSE	FALSE	FALSE	TRUE	TRUE	FALSE	EUR
11	47650993	T	C	rs3817334	MTCH2	0.40763	0.25445	FALSE	TRUE	FALSE	TRUE	FALSE	TRUE	TRUE	FALSE	EUR
15	89415247	G	C	rs3817428	ACAN	0.26534	0.053579	FALSE	TRUE	FALSE	TRUE	FALSE	TRUE	TRUE	FALSE	EUR
10	104503584	T	C	rs3818708	WBP1L	0.46583	0.43067	FALSE	FALSE	FALSE	FALSE	FALSE	TRUE	TRUE	FALSE	EUR
12	93976954	G	A	rs3825199	SOCS2	0.22081	0.23623	FALSE	TRUE	FALSE	TRUE	FALSE	FALSE	TRUE	FALSE	EUR
11	45952824	TAG	T	rs3833430	PHF21A	0.65992	0.48845	FALSE	FALSE	FALSE	FALSE	FALSE	TRUE	TRUE	FALSE	EUR
19	10748073	G	C	rs3843750	SLC44A2	0.66431	0.91863	FALSE	FALSE	FALSE	FALSE	FALSE	TRUE	TRUE	FALSE	EUR
19	10748121	T	C	rs3843751	SLC44A2	0.66431	0.86075	FALSE	FALSE	FALSE	FALSE	FALSE	TRUE	TRUE	FALSE	EUR
12	28846917	G	T	rs3847677	CCDC91	0.71481	0.6043	FALSE	FALSE	FALSE	FALSE	FALSE	TRUE	TRUE	FALSE	EUR
12	94207532	A	G	rs3847787	CRADD	0.50199	0.42988	FALSE	TRUE	FALSE	TRUE	FALSE	FALSE	TRUE	FALSE	EUR
6	29649547	C	T	rs385492	ZFP57	0.54847	0.63454	FALSE	FALSE	FALSE	TRUE	FALSE	FALSE	TRUE	FALSE	EUR
6	35110279	CAAAAA	C	rs386700110	TCP11	0.15874	0.25239	FALSE	FALSE	FALSE	FALSE	FALSE	TRUE	TRUE	FALSE	EUR
11	68223074	G	A	rs3867143	PPP6R3	0.15548	0.15543	FALSE	FALSE	FALSE	FALSE	FALSE	TRUE	TRUE	FALSE	EUR
16	70548297	A	G	rs3931036	COG4	0.93228	0.99143	FALSE	TRUE	FALSE	TRUE	FALSE	FALSE	TRUE	FALSE	EUR
22	18472430	G	A	rs393719	MICAL3	0.53714	0.70125	FALSE	FALSE	FALSE	TRUE	FALSE	FALSE	TRUE	FALSE	EUR
3	57287950	A	G	rs3942261	APPL1	0.087993	0.031568	FALSE	FALSE	FALSE	FALSE	FALSE	TRUE	TRUE	FALSE	EUR
6	149366339	C	T	rs3949414	UST	0.36842	0.55868	FALSE	FALSE	FALSE	FALSE	FALSE	TRUE	TRUE	FALSE	EUR
6	2493113	T	A	rs3966800	C6orf195	0.4896	0.24917	FALSE	FALSE	FALSE	FALSE	FALSE	TRUE	TRUE	FALSE	EUR
6	64814640	CTT	C	rs398065877	EYS	0.2681	0.29124	FALSE	FALSE	FALSE	FALSE	FALSE	TRUE	TRUE	FALSE	EUR
6	64814640	CTT	C	rs398065877	EYS	0.2681	0.29124	FALSE	FALSE	FALSE	FALSE	FALSE	TRUE	TRUE	FALSE	EUR
6	64814640	CT	C	rs398065877	EYS	0.13364	0.44046	FALSE	FALSE	FALSE	FALSE	FALSE	TRUE	TRUE	FALSE	EUR
6	64814640	CT	C	rs398065877	EYS	0.13364	0.44046	FALSE	FALSE	FALSE	FALSE	FALSE	TRUE	TRUE	FALSE	EUR
4	85301481	G	T	rs402672	NKX6-1	0.87673	0.36486	FALSE	FALSE	FALSE	FALSE	FALSE	TRUE	TRUE	FALSE	EUR
4	85301140	G	A	rs403525	NKX6-1	0.8673	0.33884	FALSE	FALSE	FALSE	FALSE	FALSE	TRUE	TRUE	FALSE	EUR
11	46071253	G	A	rs4073513	PHF21A	0.70967	0.17269	FALSE	FALSE	FALSE	FALSE	FALSE	TRUE	TRUE	FALSE	EUR
12	48337069	A	G	rs4073729	VDR	0.15131	0.26833	FALSE	FALSE	FALSE	FALSE	FALSE	TRUE	TRUE	FALSE	EUR
8	57194617	C	T	rs4075155	SDR16C5	0.22493	0.093167	FALSE	FALSE	FALSE	TRUE	FALSE	FALSE	TRUE	FALSE	EUR
1	205914757	G	A	rs4077468	SLC26A9	0.39636	0.20133	FALSE	FALSE	FALSE	FALSE	FALSE	TRUE	TRUE	FALSE	EUR
1	205914885	T	C	rs4077469	SLC26A9	0.39645	0.19995	FALSE	FALSE	FALSE	FALSE	FALSE	TRUE	TRUE	FALSE	EUR
15	83727830	T	C	rs4079029	BTBD1	0.33934	0.59312	FALSE	FALSE	FALSE	FALSE	FALSE	TRUE	TRUE	FALSE	EUR
16	79234687	C	T	rs410233	WWOX,PIH1	0.69923	0.47351	FALSE	FALSE	FALSE	FALSE	FALSE	TRUE	TRUE	FALSE	EUR
6	22061040	A	G	rs411535	PRL	0.61869	0.82636	FALSE	TRUE	FALSE	TRUE	FALSE	FALSE	TRUE	FALSE	EUR
1	19746332	T	A	rs41264091	CAPZB	0.22813	0.041098	FALSE	FALSE	FALSE	FALSE	FALSE	TRUE	TRUE	FALSE	EUR
6	26409890	C	G	rs41266839	BTN3A1	0.1077	0.011876	FALSE	TRUE	FALSE	TRUE	FALSE	FALSE	TRUE	FALSE	EUR
6	19839415	T	C	rs41271299	ID4	0.051325	0.0070499	FALSE	TRUE	FALSE	FALSE	FALSE	FALSE	TRUE	FALSE	EUR
14	24731714	T	C	rs41295332	TGM1	0.057273	0.0048265	FALSE	TRUE	FALSE	TRUE	FALSE	FALSE	TRUE	FALSE	EUR
6	7240876	A	G	rs41302867	RREB1	0.12276	0.014208	FALSE	TRUE	FALSE	FALSE	FALSE	FALSE	TRUE	FALSE	EUR
9	127803018	C	A	rs413055	SCAI	0.64738	0.80777	FALSE	FALSE	FALSE	FALSE	FALSE	TRUE	TRUE	FALSE	EUR
1	19689856	T	G	rs41423949	CAPZB	0.26472	0.073574	FALSE	FALSE	FALSE	FALSE	FALSE	TRUE	TRUE	FALSE	EUR
8	130760850	G	A	rs4144738	GSDMC	0.46258	0.90369	FALSE	FALSE	FALSE	FALSE	FALSE	TRUE	TRUE	FALSE	EUR
2	135675767	C	T	rs41449851	CCNT2	0.17779	0.17397	FALSE	FALSE	FALSE	TRUE	FALSE	FALSE	TRUE	FALSE	EUR
6	28526655	C	A	rs414745	SCAND3	0.33193	0.66215	FALSE	FALSE	FALSE	FALSE	FALSE	TRUE	TRUE	FALSE	EUR
6	28533946	T	C	rs418092	SCAND3	0.33141	0.66177	FALSE	FALSE	FALSE	FALSE	FALSE	TRUE	TRUE	FALSE	EUR
7	92237396	T	A	rs42031	CDK6	0.20876	0.10202	FALSE	FALSE	FALSE	FALSE	FALSE	TRUE	TRUE	FALSE	EUR
7	92237533	T	A	rs42033	CDK6	0.20857	0.077636	FALSE	FALSE	FALSE	FALSE	FALSE	TRUE	TRUE	FALSE	EUR
16	79234587	A	G	rs424074	WWOX,PIH1	0.68003	0.47231	FALSE	FALSE	FALSE	FALSE	FALSE	TRUE	TRUE	FALSE	EUR
5	92482226	G	A	rs4242239	NR2F1	0.46374	0.65102	FALSE	FALSE	FALSE	FALSE	FALSE	TRUE	TRUE	FALSE	EUR
17	79978594	C	T	rs4246443	STRA13	0.69187	0.81112	FALSE	FALSE	FALSE	TRUE	FALSE	FALSE	TRUE	FALSE	EUR
14	105181851	T	C	rs4247031	INF2	0.51375	0.27348	FALSE	FALSE	FALSE	FALSE	FALSE	TRUE	TRUE	FALSE	EUR
14	105184838	G	A	rs4247033	INF2	0.54565	0.77609	FALSE	FALSE	FALSE	FALSE	FALSE	TRUE	TRUE	FALSE	EUR
6	28534971	G	C	rs425615	SCAND3	0.3318	0.66208	FALSE	FALSE	FALSE	FALSE	FALSE	TRUE	TRUE	FALSE	EUR
5	77397682	A	G	rs425641	AP3B1	0.2427	0.28189	FALSE	TRUE	FALSE	TRUE	FALSE	FALSE	TRUE	FALSE	EUR
3	13800722	C	T	rs4257528	WNT7A	0.57833	0.50813	FALSE	TRUE	FALSE	TRUE	FALSE	FALSE	TRUE	FALSE	EUR
1	26746199	G	A	rs4274112	LIN28A	0.37351	0.30182	FALSE	FALSE	FALSE	FALSE	FALSE	TRUE	TRUE	FALSE	EUR
2	144299242	C	T	rs4278879	ARHGAP15	0.82146	0.88002	FALSE	FALSE	FALSE	FALSE	FALSE	TRUE	TRUE	FALSE	EUR
6	29372323	G	A	rs429479	OR12D2,OR5V1	0.12654	0.029826	FALSE	FALSE	FALSE	TRUE	FALSE	FALSE	TRUE	FALSE	EUR
5	92468867	C	G	rs4308464	NR2F1	0.37941	0.54096	FALSE	FALSE	FALSE	FALSE	FALSE	TRUE	TRUE	FALSE	EUR
7	7256490	A	G	rs4318980	C1GALT1	0.41223	0.66873	FALSE	FALSE	FALSE	FALSE	FALSE	TRUE	TRUE	FALSE	EUR
6	2496046	A	G	rs4320420	C6orf195	0.48829	0.2569	FALSE	FALSE	FALSE	FALSE	FALSE	TRUE	TRUE	FALSE	EUR
6	28776117	A	G	rs4324798	TRIM27	0.11749	0.09539	FALSE	FALSE	FALSE	TRUE	FALSE	FALSE	TRUE	FALSE	EUR
14	105162054	C	T	rs4326984	INF2	0.49173	0.40985	FALSE	FALSE	FALSE	FALSE	FALSE	TRUE	TRUE	FALSE	EUR
1	204564986	T	C	rs4328119	LRRN2	0.6781	0.27586	FALSE	FALSE	FALSE	FALSE	FALSE	TRUE	TRUE	FALSE	EUR
5	156944475	T	G	rs4331881	NIPAL4,ADAM19	0.34142	0.61396	FALSE	FALSE	FALSE	FALSE	FALSE	TRUE	TRUE	FALSE	EUR
15	71609306	C	G	rs4337253	CT62,THSD4	0.33427	0.37914	FALSE	FALSE	FALSE	FALSE	FALSE	TRUE	TRUE	FALSE	EUR
12	66373602	T	C	rs4338565	AC090673.2	0.51758	0.41023	FALSE	FALSE	FALSE	FALSE	FALSE	TRUE	TRUE	FALSE	EUR
4	57747634	T	C	rs4339274	REST	0.46737	0.60115	FALSE	FALSE	FALSE	FALSE	FALSE	TRUE	TRUE	FALSE	EUR
2	144304318	A	G	rs4341881	ARHGAP15	0.82095	0.82827	FALSE	FALSE	FALSE	FALSE	FALSE	TRUE	TRUE	FALSE	EUR
5	92477890	A	C	rs4342312	NR2F1	0.37941	0.53856	FALSE	FALSE	FALSE	FALSE	FALSE	TRUE	TRUE	FALSE	EUR
5	92474485	A	G	rs4343824	NR2F1	0.46439	0.69739	FALSE	FALSE	FALSE	FALSE	FALSE	TRUE	TRUE	FALSE	EUR
10	15443635	C	T	rs4354607	FAM171A1	0.10804	0.4592	FALSE	FALSE	FALSE	FALSE	FALSE	TRUE	TRUE	FALSE	EUR
6	2492381	G	A	rs4355649	C6orf195	0.48458	0.40705	FALSE	FALSE	FALSE	FALSE	FALSE	TRUE	TRUE	FALSE	EUR
5	92474980	T	C	rs4358503	NR2F1	0.46439	0.69737	FALSE	FALSE	FALSE	FALSE	FALSE	TRUE	TRUE	FALSE	EUR
18	20735408	C	T	rs4369779	CABLES1	0.78895	0.7718	FALSE	TRUE	FALSE	FALSE	FALSE	FALSE	TRUE	FALSE	EUR
2	144298671	C	G	rs4374318	ARHGAP15	0.82128	0.82851	FALSE	FALSE	FALSE	FALSE	FALSE	TRUE	TRUE	FALSE	EUR
6	62357293	A	G	rs438453	KHDRBS2	0.65437	0.52765	FALSE	FALSE	FALSE	FALSE	FALSE	TRUE	TRUE	FALSE	EUR
15	84562740	G	A	rs4414460	ADAMTSL3	0.32211	0.77397	FALSE	FALSE	FALSE	FALSE	FALSE	TRUE	TRUE	FALSE	EUR
2	144322838	A	G	rs4416158	ARHGAP15	0.82093	0.8296	FALSE	FALSE	FALSE	FALSE	FALSE	TRUE	TRUE	FALSE	EUR
2	71784657	A	T	rs4419251	DYSF	0.65858	0.63421	FALSE	FALSE	FALSE	FALSE	FALSE	TRUE	TRUE	FALSE	EUR
8	57216066	A	G	rs4419802	SDR16C5	0.27306	0.41853	FALSE	FALSE	FALSE	FALSE	FALSE	TRUE	TRUE	FALSE	EUR
1	26875433	G	A	rs4443935	RPS6KA1	0.72338	0.89194	FALSE	FALSE	FALSE	FALSE	FALSE	TRUE	TRUE	FALSE	EUR
14	54410919	C	T	rs4444235	BMP4	0.46432	0.31198	FALSE	FALSE	FALSE	FALSE	FALSE	TRUE	TRUE	FALSE	EUR
14	105161462	T	A	rs4444271	INF2	0.45562	0.15657	FALSE	FALSE	FALSE	FALSE	FALSE	TRUE	TRUE	FALSE	EUR
6	27229265	A	G	rs4452638	PRSS16	0.13417	0.074729	FALSE	FALSE	FALSE	TRUE	FALSE	FALSE	TRUE	FALSE	EUR
5	82985576	G	T	rs4466136	HAPLN1	0.77828	0.80751	FALSE	FALSE	FALSE	FALSE	FALSE	TRUE	TRUE	FALSE	EUR
5	82985739	G	T	rs4466137	HAPLN1	0.77846	0.80755	FALSE	FALSE	FALSE	FALSE	FALSE	TRUE	TRUE	FALSE	EUR
22	50167652	C	T	rs4468	BRD1	0.42148	0.80963	FALSE	FALSE	FALSE	FALSE	FALSE	TRUE	TRUE	FALSE	EUR
5	92460541	T	C	rs4470752	NR2F1	0.46383	0.69715	FALSE	FALSE	FALSE	FALSE	FALSE	TRUE	TRUE	FALSE	EUR
5	60685757	G	A	rs4490539	ZSWIM6	0.30622	0.34925	FALSE	FALSE	FALSE	FALSE	FALSE	TRUE	TRUE	FALSE	EUR
12	48350449	C	T	rs4494362	TMEM106C	0.17094	0.46963	FALSE	FALSE	FALSE	FALSE	FALSE	TRUE	TRUE	FALSE	EUR
8	11078781	C	A	rs4512344	MTMR9	0.51642	0.75267	FALSE	FALSE	FALSE	FALSE	FALSE	TRUE	TRUE	FALSE	EUR
6	154728063	G	T	rs4537160	CNKSR3	0.68443	0.81205	FALSE	FALSE	FALSE	FALSE	FALSE	TRUE	TRUE	FALSE	EUR
16	79235804	G	A	rs454120	WWOX,PIH1	0.6257	0.11679	FALSE	FALSE	FALSE	FALSE	FALSE	TRUE	TRUE	FALSE	EUR
7	99332948	G	T	rs45446698	CYP3A7	0.041918	0.0088395	FALSE	FALSE	FALSE	TRUE	FALSE	FALSE	TRUE	FALSE	EUR
20	33320571	C	T	rs45465702	TP53INP2,NCOA6	0.18195	0.021746	FALSE	TRUE	FALSE	TRUE	FALSE	FALSE	TRUE	FALSE	EUR
10	102556257	T	G	rs4548562	PAX2	0.88757	0.94166	FALSE	FALSE	FALSE	FALSE	FALSE	TRUE	TRUE	FALSE	EUR
6	126966308	C	T	rs4549631	CENPW	0.49369	0.3167	FALSE	TRUE	FALSE	TRUE	FALSE	FALSE	TRUE	FALSE	EUR
10	102556453	A	G	rs4551692	PAX2	0.88759	0.94999	FALSE	FALSE	FALSE	FALSE	FALSE	TRUE	TRUE	FALSE	EUR
4	57745463	A	G	rs4566710	REST	0.46626	0.5267	FALSE	FALSE	FALSE	FALSE	FALSE	TRUE	TRUE	FALSE	EUR
12	102399379	C	A	rs4567531	DRAM1	0.17799	0.12933	FALSE	FALSE	FALSE	FALSE	FALSE	TRUE	TRUE	FALSE	EUR
5	156939498	G	T	rs4579242	NIPAL4,ADAM19	0.34057	0.60211	FALSE	FALSE	FALSE	FALSE	FALSE	TRUE	TRUE	FALSE	EUR
2	144279702	T	C	rs4580333	ARHGAP15	0.82085	0.83447	FALSE	FALSE	FALSE	FALSE	FALSE	TRUE	TRUE	FALSE	EUR
6	142561244	C	T	rs4594972	VTA1	0.27487	0.22354	FALSE	FALSE	FALSE	FALSE	FALSE	TRUE	TRUE	FALSE	EUR
4	145445117	G	A	rs4619908	HHIP	0.53584	0.79938	FALSE	FALSE	FALSE	FALSE	FALSE	TRUE	TRUE	FALSE	EUR
6	25424191	G	A	rs4632883	LRRC16A	0.91383	0.87888	FALSE	FALSE	FALSE	FALSE	FALSE	TRUE	TRUE	FALSE	EUR
2	144318832	C	T	rs4662339	ARHGAP15	0.82096	0.8297	FALSE	FALSE	FALSE	FALSE	FALSE	TRUE	TRUE	FALSE	EUR
2	15906923	G	A	rs4668977	AC008271.1	0.49235	0.42931	FALSE	FALSE	FALSE	FALSE	FALSE	TRUE	TRUE	FALSE	EUR
2	15909931	C	T	rs4668978	AC008271.1	0.49238	0.41916	FALSE	FALSE	FALSE	FALSE	FALSE	TRUE	TRUE	FALSE	EUR
2	15909960	C	T	rs4668980	AC008271.1	0.49278	0.4327	FALSE	FALSE	FALSE	FALSE	FALSE	TRUE	TRUE	FALSE	EUR
2	15910028	G	C	rs4668981	AC008271.1	0.49287	0.41485	FALSE	FALSE	FALSE	FALSE	FALSE	TRUE	TRUE	FALSE	EUR
2	242493511	T	C	rs4675801	BOK	0.45575	0.53703	FALSE	FALSE	FALSE	FALSE	FALSE	TRUE	TRUE	FALSE	EUR
5	82999808	G	A	rs4703962	HAPLN1	0.77854	0.76908	FALSE	FALSE	FALSE	FALSE	FALSE	TRUE	TRUE	FALSE	EUR
18	8802955	A	G	rs470450	SOGA2	0.68482	0.35593	FALSE	FALSE	FALSE	FALSE	FALSE	TRUE	TRUE	FALSE	EUR
6	158723762	T	C	rs4708782	TULP4	0.66496	0.68736	FALSE	FALSE	FALSE	FALSE	FALSE	TRUE	TRUE	FALSE	EUR
6	25417423	T	G	rs4712936	LRRC16A	0.91478	0.90615	FALSE	FALSE	FALSE	FALSE	FALSE	TRUE	TRUE	FALSE	EUR
6	32626952	C	T	rs4713572	HLA-DQB1	0.39964	0.24401	FALSE	FALSE	FALSE	FALSE	FALSE	TRUE	TRUE	FALSE	EUR
6	18539869	T	C	rs4716283	RNF144B	0.30571	0.15846	FALSE	TRUE	FALSE	FALSE	FALSE	FALSE	TRUE	FALSE	EUR
7	7225451	A	G	rs4720726	C1GALT1	0.34323	0.58118	FALSE	FALSE	FALSE	FALSE	FALSE	TRUE	TRUE	FALSE	EUR
7	7226553	G	A	rs4724958	C1GALT1	0.34413	0.58347	FALSE	FALSE	FALSE	FALSE	FALSE	TRUE	TRUE	FALSE	EUR
9	4123044	G	C	rs4740752	GLIS3	0.36717	0.10041	FALSE	FALSE	FALSE	FALSE	FALSE	TRUE	TRUE	FALSE	EUR
13	51173732	C	G	rs475883	DLEU1	0.093629	0.21063	FALSE	TRUE	FALSE	FALSE	FALSE	FALSE	TRUE	FALSE	EUR
12	98778436	T	C	rs4762486	RP11-181C3.1	0.36672	0.20417	FALSE	FALSE	FALSE	FALSE	FALSE	TRUE	TRUE	FALSE	EUR
12	102810398	C	T	rs4764696	IGF1	0.75402	0.81168	FALSE	FALSE	FALSE	FALSE	FALSE	TRUE	TRUE	FALSE	EUR
12	102819599	C	T	rs4764884	IGF1	0.75357	0.77173	FALSE	FALSE	FALSE	FALSE	FALSE	TRUE	TRUE	FALSE	EUR
13	29067865	C	T	rs4769602	FLT1	0.076284	0.011822	FALSE	TRUE	FALSE	FALSE	FALSE	FALSE	TRUE	FALSE	EUR
7	140774467	G	C	rs477223	TMEM178B	0.73135	0.47028	FALSE	TRUE	FALSE	TRUE	FALSE	FALSE	TRUE	FALSE	EUR
15	67500330	C	T	rs4776905	AAGAB	0.23267	0.073048	FALSE	TRUE	FALSE	TRUE	FALSE	FALSE	TRUE	FALSE	EUR
15	69423585	C	A	rs4777119	GLCE	0.35586	0.63238	FALSE	FALSE	FALSE	FALSE	FALSE	TRUE	TRUE	FALSE	EUR
2	25301755	T	A	rs478222	EFR3B	0.39916	0.077766	FALSE	TRUE	FALSE	FALSE	FALSE	FALSE	TRUE	FALSE	EUR
17	36816330	G	A	rs4794787	C17orf96	0.51252	0.17097	FALSE	FALSE	FALSE	FALSE	FALSE	TRUE	TRUE	FALSE	EUR
18	20724328	A	G	rs4800148	CABLES1	0.78321	0.70114	FALSE	TRUE	FALSE	FALSE	FALSE	FALSE	TRUE	FALSE	EUR
18	20727611	T	C	rs4800452	CABLES1	0.78494	0.64029	FALSE	TRUE	FALSE	FALSE	FALSE	FALSE	TRUE	FALSE	EUR
19	41118707	C	G	rs4803348	LTBP4	0.36409	0.37305	FALSE	TRUE	FALSE	FALSE	FALSE	FALSE	TRUE	FALSE	EUR
19	10808770	T	C	rs4804519	QTRT1	0.66459	0.90226	FALSE	FALSE	FALSE	FALSE	FALSE	TRUE	TRUE	FALSE	EUR
20	48898315	T	C	rs4811017	CEBPB	0.66222	0.7917	FALSE	FALSE	FALSE	FALSE	FALSE	TRUE	TRUE	FALSE	EUR
20	48898447	G	A	rs4811018	CEBPB	0.66227	0.80037	FALSE	FALSE	FALSE	FALSE	FALSE	TRUE	TRUE	FALSE	EUR
20	48907477	G	T	rs4811021	CEBPB	0.57343	0.61178	FALSE	FALSE	FALSE	FALSE	FALSE	TRUE	TRUE	FALSE	EUR
20	48907991	C	T	rs4811022	CEBPB	0.57309	0.53839	FALSE	FALSE	FALSE	FALSE	FALSE	TRUE	TRUE	FALSE	EUR
20	48908693	G	T	rs4811023	CEBPB	0.66353	0.74761	FALSE	FALSE	FALSE	FALSE	FALSE	TRUE	TRUE	FALSE	EUR
4	124874366	A	G	rs4833959	SPRY1	0.83137	0.8378	FALSE	FALSE	FALSE	TRUE	FALSE	FALSE	TRUE	FALSE	EUR
4	145439027	G	A	rs4835637	HHIP	0.53626	0.83182	FALSE	FALSE	FALSE	FALSE	FALSE	TRUE	TRUE	FALSE	EUR
9	119385237	G	A	rs4836788	ASTN2	0.44971	0.48081	FALSE	FALSE	FALSE	FALSE	FALSE	TRUE	TRUE	FALSE	EUR
9	119384935	C	T	rs4837683	ASTN2	0.46592	0.30179	FALSE	FALSE	FALSE	FALSE	FALSE	TRUE	TRUE	FALSE	EUR
9	119384990	G	A	rs4837684	ASTN2	0.46621	0.48244	FALSE	FALSE	FALSE	FALSE	FALSE	TRUE	TRUE	FALSE	EUR
9	119386789	C	G	rs4837686	ASTN2	0.44937	0.30012	FALSE	FALSE	FALSE	FALSE	FALSE	TRUE	TRUE	FALSE	EUR
9	127818519	C	T	rs4838243	SCAI	0.49764	0.19432	FALSE	FALSE	FALSE	FALSE	FALSE	TRUE	TRUE	FALSE	EUR
8	9793601	C	A	rs483916	MSRA	0.51976	0.61685	FALSE	FALSE	FALSE	FALSE	FALSE	TRUE	TRUE	FALSE	EUR
8	8670082	C	G	rs4840362	MFHAS1	0.46068	0.21395	FALSE	FALSE	FALSE	FALSE	FALSE	TRUE	TRUE	FALSE	EUR
8	11443204	A	G	rs4840572	BLK	0.29787	0.12874	FALSE	FALSE	FALSE	FALSE	FALSE	TRUE	TRUE	FALSE	EUR
8	11828730	C	G	rs4840601	DEFB136	0.51242	0.70392	FALSE	FALSE	FALSE	FALSE	FALSE	TRUE	TRUE	FALSE	EUR
8	8672579	G	A	rs4841045	MFHAS1	0.46105	0.26402	FALSE	FALSE	FALSE	FALSE	FALSE	TRUE	TRUE	FALSE	EUR
8	10819854	T	C	rs4841465	XKR6	0.52337	0.85216	FALSE	FALSE	FALSE	FALSE	FALSE	TRUE	TRUE	FALSE	EUR
8	10828909	C	T	rs4841466	XKR6	0.54302	0.78485	FALSE	FALSE	FALSE	FALSE	FALSE	TRUE	TRUE	FALSE	EUR
8	11024663	A	C	rs4841504	XKR6,AF131215.5	0.49941	0.64296	FALSE	FALSE	FALSE	FALSE	FALSE	TRUE	TRUE	FALSE	EUR
8	11832769	C	T	rs4841661	DEFB136	0.51288	0.72488	FALSE	FALSE	FALSE	FALSE	FALSE	TRUE	TRUE	FALSE	EUR
15	84582124	T	G	rs4842838	ADAMTSL3	0.52241	0.80027	FALSE	TRUE	FALSE	TRUE	FALSE	FALSE	TRUE	FALSE	EUR
1	218598484	T	C	rs4846481	TGFB2	0.28673	0.45918	FALSE	FALSE	FALSE	FALSE	FALSE	TRUE	TRUE	FALSE	EUR
19	49207255	G	A	rs485073	FUT2	0.53448	0.52301	FALSE	FALSE	FALSE	FALSE	FALSE	TRUE	TRUE	FALSE	EUR
5	92455655	G	A	rs4869412	NR2F1	0.46394	0.6971	FALSE	FALSE	FALSE	FALSE	FALSE	TRUE	TRUE	FALSE	EUR
16	82201302	T	C	rs4889477	MPHOSPH6	0.74154	0.3524	FALSE	FALSE	FALSE	FALSE	FALSE	TRUE	TRUE	FALSE	EUR
6	140303401	A	G	rs4895579	CITED2	0.75775	0.84057	FALSE	FALSE	FALSE	FALSE	FALSE	TRUE	TRUE	FALSE	EUR
14	84338200	G	A	rs4904145	RP11-497E19.2	0.30281	0.52094	FALSE	FALSE	FALSE	FALSE	FALSE	TRUE	TRUE	FALSE	EUR
3	32937596	T	C	rs4909017	TRIM71	0.55774	0.4692	FALSE	TRUE	FALSE	TRUE	FALSE	FALSE	TRUE	FALSE	EUR
8	135637692	T	G	rs4909323	ZFAT	0.39375	0.37267	FALSE	TRUE	FALSE	FALSE	FALSE	FALSE	TRUE	FALSE	EUR
10	102559421	A	G	rs4917911	PAX2	0.88865	0.96832	FALSE	FALSE	FALSE	FALSE	FALSE	TRUE	TRUE	FALSE	EUR
10	102555232	A	G	rs4919492	PAX2	0.88749	0.93096	FALSE	FALSE	FALSE	FALSE	FALSE	TRUE	TRUE	FALSE	EUR
10	102556902	C	T	rs4919493	PAX2	0.8879	0.95112	FALSE	FALSE	FALSE	FALSE	FALSE	TRUE	TRUE	FALSE	EUR
11	65790810	A	G	rs4930333	CATSPER1	0.2532	0.041566	FALSE	FALSE	FALSE	FALSE	FALSE	TRUE	TRUE	FALSE	EUR
11	65800243	T	C	rs4930335	CATSPER1	0.25335	0.036954	FALSE	FALSE	FALSE	FALSE	FALSE	TRUE	TRUE	FALSE	EUR
11	61017951	G	A	rs4939511	PGA5,PGA4	0.15754	0.24923	FALSE	FALSE	FALSE	FALSE	FALSE	TRUE	TRUE	FALSE	EUR
6	109761437	G	A	rs4945831	PPIL6	0.40873	0.7213	FALSE	FALSE	FALSE	FALSE	FALSE	TRUE	TRUE	FALSE	EUR
6	109003321	C	T	rs4946936	FOXO3	0.71304	0.14104	FALSE	FALSE	FALSE	FALSE	FALSE	TRUE	TRUE	FALSE	EUR
6	109772518	G	A	rs4946976	MICAL1	0.41017	0.72177	FALSE	FALSE	FALSE	FALSE	FALSE	TRUE	TRUE	FALSE	EUR
1	32062066	T	G	rs4949448	TINAGL1	0.47002	0.094281	FALSE	FALSE	FALSE	FALSE	FALSE	TRUE	TRUE	FALSE	EUR
1	32088675	A	T	rs4949450	HCRTR1	0.62978	0.3743	FALSE	FALSE	FALSE	FALSE	FALSE	TRUE	TRUE	FALSE	EUR
1	77991029	A	G	rs4949805	AK5	0.71729	0.30733	FALSE	FALSE	FALSE	FALSE	FALSE	TRUE	TRUE	FALSE	EUR
1	77991037	G	A	rs4949806	AK5	0.7174	0.30716	FALSE	FALSE	FALSE	FALSE	FALSE	TRUE	TRUE	FALSE	EUR
1	205913747	A	T	rs4951030	SLC26A9	0.47466	0.43964	FALSE	FALSE	FALSE	FALSE	FALSE	TRUE	TRUE	FALSE	EUR
1	204558984	G	C	rs4951408	MDM4	0.68443	0.30022	FALSE	FALSE	FALSE	FALSE	FALSE	TRUE	TRUE	FALSE	EUR
1	204560990	A	T	rs4951409	MDM4	0.67813	0.2758	FALSE	FALSE	FALSE	FALSE	FALSE	TRUE	TRUE	FALSE	EUR
6	2494871	G	A	rs4959187	C6orf195	0.48866	0.24867	FALSE	FALSE	FALSE	FALSE	FALSE	TRUE	TRUE	FALSE	EUR
6	2495566	A	G	rs4959676	C6orf195	0.48888	0.43064	FALSE	FALSE	FALSE	FALSE	FALSE	TRUE	TRUE	FALSE	EUR
6	2500820	C	G	rs4959677	C6orf195	0.48988	0.26732	FALSE	FALSE	FALSE	FALSE	FALSE	TRUE	TRUE	FALSE	EUR
6	2503173	A	C	rs4959678	C6orf195	0.48439	0.24943	FALSE	FALSE	FALSE	FALSE	FALSE	TRUE	TRUE	FALSE	EUR
12	24087441	T	G	rs4963729	SOX5	0.44451	0.20124	FALSE	FALSE	FALSE	FALSE	FALSE	TRUE	TRUE	FALSE	EUR
2	229590717	A	G	rs4973115	PID1	0.080957	0.07018	FALSE	FALSE	FALSE	FALSE	FALSE	TRUE	TRUE	FALSE	EUR
11	65820673	G	A	rs503156	SF3B2	0.28727	0.38959	FALSE	TRUE	FALSE	FALSE	FALSE	FALSE	TRUE	FALSE	EUR
19	49209010	C	T	rs503279	FUT2	0.53394	0.54691	FALSE	FALSE	FALSE	FALSE	FALSE	TRUE	TRUE	FALSE	EUR
11	125461788	T	C	rs503287	STT3A	0.88196	0.69284	FALSE	TRUE	FALSE	FALSE	FALSE	FALSE	TRUE	FALSE	EUR
11	126010797	G	A	rs503441	RPUSD4	0.81804	0.7271	FALSE	FALSE	FALSE	FALSE	FALSE	TRUE	TRUE	FALSE	EUR
19	49208629	C	G	rs506897	FUT2	0.53394	0.54677	FALSE	FALSE	FALSE	FALSE	FALSE	TRUE	TRUE	FALSE	EUR
19	49208564	T	C	rs507711	FUT2	0.53277	0.5451	FALSE	FALSE	FALSE	FALSE	FALSE	TRUE	TRUE	FALSE	EUR
19	49208543	C	T	rs507766	FUT2	0.53274	0.54511	FALSE	FALSE	FALSE	FALSE	FALSE	TRUE	TRUE	FALSE	EUR
19	49208501	G	A	rs507855	FUT2	0.5328	0.54521	FALSE	FALSE	FALSE	FALSE	FALSE	TRUE	TRUE	FALSE	EUR
18	8801351	G	A	rs513953	SOGA2	0.74526	0.4861	FALSE	FALSE	FALSE	FALSE	FALSE	TRUE	TRUE	FALSE	EUR
13	101535225	T	A	rs528883658	NALCN	7.9694e-05	0.0002133	FALSE	FALSE	FALSE	FALSE	FALSE	TRUE	TRUE	FALSE	EUR
13	100794494	G	C	rs529746059	PCCA	5.3645e-05	1.276e-06	FALSE	FALSE	FALSE	FALSE	FALSE	TRUE	TRUE	FALSE	EUR
22	50338828	C	T	rs530024531	PIM3	0.12719	0.026087	FALSE	FALSE	FALSE	FALSE	FALSE	TRUE	TRUE	FALSE	EUR
22	35212612	T	G	rs532204443	ISX	6.4172e-06	0.0012235	TRUE	FALSE	FALSE	FALSE	FALSE	FALSE	FALSE	TRUE	AFR
6	152145254	T	C	rs533795914	ESR1	0.086795	0.036965	FALSE	FALSE	FALSE	FALSE	FALSE	TRUE	TRUE	FALSE	EUR
17	46608184	GGGGCGCTGT	G	rs534792734	HOXB1	0.21227	0.12261	FALSE	FALSE	FALSE	FALSE	FALSE	TRUE	TRUE	FALSE	EUR
10	5031628	AC	A	rs536435747	AKR1C2	0.1146	0.11165	FALSE	FALSE	FALSE	FALSE	FALSE	TRUE	TRUE	FALSE	EUR
8	20598779	A	T	rs536516159	LZTS1	1.8431e-05	0.020061	FALSE	FALSE	TRUE	FALSE	FALSE	FALSE	FALSE	TRUE	AFR
9	100802946	CTT	C	rs538332266	NANS	0.29575	0.27542	FALSE	FALSE	FALSE	FALSE	FALSE	TRUE	TRUE	FALSE	EUR
13	101533626	G	A	rs541219988	NALCN	7.8921e-05	0.00025626	FALSE	FALSE	FALSE	FALSE	FALSE	TRUE	TRUE	FALSE	EUR
11	126009500	C	T	rs541601	RPUSD4	0.81743	0.60119	FALSE	FALSE	FALSE	FALSE	FALSE	TRUE	TRUE	FALSE	EUR
13	101540081	G	T	rs542615520	NALCN	8.2381e-05	0.00020565	FALSE	FALSE	FALSE	FALSE	FALSE	TRUE	TRUE	FALSE	EUR
9	136143000	T	A	rs543040	SURF6	0.31807	0.46249	FALSE	FALSE	FALSE	FALSE	FALSE	TRUE	TRUE	FALSE	EUR
11	125464841	G	A	rs543389	STT3A	0.88122	0.78986	FALSE	TRUE	FALSE	FALSE	FALSE	FALSE	TRUE	FALSE	EUR
13	101550636	C	G	rs544068958	NALCN	8.3223e-05	0.00012292	FALSE	FALSE	FALSE	FALSE	FALSE	TRUE	TRUE	FALSE	EUR
13	100615357	C	T	rs545772794	ZIC5	8.4539e-05	6.1673e-06	FALSE	FALSE	FALSE	FALSE	FALSE	TRUE	TRUE	FALSE	EUR
9	100748390	AC	A	rs546797947	ANP32B	0.28837	0.17412	FALSE	FALSE	FALSE	FALSE	FALSE	TRUE	TRUE	FALSE	EUR
13	99606294	A	G	rs547009957	DOCK9	4.0823e-05	4.6787e-06	FALSE	FALSE	FALSE	FALSE	FALSE	TRUE	TRUE	FALSE	EUR
11	125461709	G	A	rs548181	STT3A	0.8822	0.69436	FALSE	TRUE	FALSE	FALSE	FALSE	FALSE	TRUE	FALSE	EUR
13	101524456	G	A	rs549002640	NALCN	9.9279e-05	0.00075645	FALSE	FALSE	FALSE	FALSE	FALSE	TRUE	TRUE	FALSE	EUR
12	50526491	AGAGTGT	A	rs549055889	CERS5	0.25804	0.24468	FALSE	FALSE	FALSE	FALSE	FALSE	TRUE	TRUE	FALSE	EUR
9	136146597	T	C	rs550057	SURF6	0.25459	0.15668	FALSE	FALSE	FALSE	FALSE	FALSE	TRUE	TRUE	FALSE	EUR
13	101561020	G	T	rs550372368	NALCN	8.8397e-05	0.00016609	FALSE	FALSE	FALSE	FALSE	FALSE	TRUE	TRUE	FALSE	EUR
13	99414857	A	G	rs552223247	SLC15A1	4.0396e-05	0	FALSE	FALSE	FALSE	FALSE	FALSE	TRUE	TRUE	FALSE	EUR
2	229578819	GTT	G	rs554784405	PID1	0.08117	0.068572	FALSE	FALSE	FALSE	FALSE	FALSE	TRUE	TRUE	FALSE	EUR
13	101529042	G	A	rs556276919	NALCN	7.4678e-05	0.00022245	FALSE	FALSE	FALSE	FALSE	FALSE	TRUE	TRUE	FALSE	EUR
12	50512279	T	C	rs55639096	COX14	0.25821	0.3731	FALSE	FALSE	FALSE	FALSE	FALSE	TRUE	TRUE	FALSE	EUR
11	68393541	T	C	rs55654976	PPP6R3	0.15198	0.1269	FALSE	FALSE	FALSE	FALSE	FALSE	TRUE	TRUE	FALSE	EUR
22	35189976	C	T	rs556555553	ISX	1.4932e-05	0.0028197	TRUE	FALSE	FALSE	FALSE	FALSE	FALSE	FALSE	TRUE	AFR
17	43544379	A	G	rs55663797	PLEKHM1	0.18518	0.054067	FALSE	TRUE	FALSE	TRUE	FALSE	FALSE	TRUE	FALSE	EUR
15	69417107	GA	G	rs556813858	GLCE	0.34356	0.42384	FALSE	FALSE	FALSE	FALSE	FALSE	TRUE	TRUE	FALSE	EUR
4	5019139	T	C	rs55685156	CYTL1	0.15348	0.19852	FALSE	FALSE	FALSE	FALSE	FALSE	TRUE	TRUE	FALSE	EUR
9	100748393	C	G	rs55699419	ANP32B	0.29113	0.19561	FALSE	FALSE	FALSE	FALSE	FALSE	TRUE	TRUE	FALSE	EUR
4	170034262	CT	C	rs557151832	SH3RF1	0.1714	0.15364	FALSE	FALSE	FALSE	FALSE	FALSE	TRUE	TRUE	FALSE	EUR
15	78857986	G	C	rs55781567	CHRNA5	0.33493	0.27072	FALSE	FALSE	FALSE	TRUE	FALSE	FALSE	TRUE	FALSE	EUR
6	57837608	TA	T	rs557858453	PRIM2	0.28319	0.49292	FALSE	FALSE	FALSE	FALSE	FALSE	TRUE	TRUE	FALSE	EUR
2	56199556	G	A	rs55805406	EFEMP1	0.6103	0.79176	FALSE	TRUE	FALSE	TRUE	FALSE	FALSE	TRUE	FALSE	EUR
12	102275602	A	C	rs55813401	DRAM1	0.12866	0.28086	FALSE	TRUE	FALSE	FALSE	FALSE	FALSE	TRUE	FALSE	EUR
15	78857939	G	T	rs55853698	CHRNA5	0.33491	0.069306	FALSE	FALSE	FALSE	TRUE	FALSE	FALSE	TRUE	FALSE	EUR
4	143465894	A	G	rs55877831	INPP4B	0.057306	0.045142	FALSE	FALSE	FALSE	FALSE	FALSE	TRUE	TRUE	FALSE	EUR
2	18287623	C	T	rs55884799	KCNS3	0.17504	0.36836	FALSE	FALSE	FALSE	FALSE	FALSE	TRUE	TRUE	FALSE	EUR
10	30313663	T	C	rs55885169	KIAA1462	0.41277	0.38726	FALSE	FALSE	FALSE	FALSE	FALSE	TRUE	TRUE	FALSE	EUR
3	32970975	G	A	rs55908929	CCR4	0.42339	0.19381	FALSE	FALSE	FALSE	FALSE	FALSE	TRUE	TRUE	FALSE	EUR
13	101543418	G	A	rs559334073	NALCN	8.6483e-05	0.00014227	FALSE	FALSE	FALSE	FALSE	FALSE	TRUE	TRUE	FALSE	EUR
22	50338827	T	G	rs559652573	PIM3	0.12719	0.026087	FALSE	FALSE	FALSE	FALSE	FALSE	TRUE	TRUE	FALSE	EUR
5	92441594	C	A	rs55971857	NR2F1	0.369	0.30524	FALSE	FALSE	FALSE	FALSE	FALSE	TRUE	TRUE	FALSE	EUR
11	68249124	T	C	rs55975204	PPP6R3	0.15245	0.11806	FALSE	FALSE	FALSE	FALSE	FALSE	TRUE	TRUE	FALSE	EUR
9	96902441	T	G	rs55990139	PTPDC1	0.21507	0.033485	FALSE	FALSE	FALSE	FALSE	FALSE	TRUE	TRUE	FALSE	EUR
6	34144189	G	C	rs56005336	GRM4	0.041242	0.0048807	FALSE	TRUE	FALSE	TRUE	FALSE	FALSE	TRUE	FALSE	EUR
2	18290109	G	A	rs56025828	KCNS3	0.23293	0.36106	FALSE	FALSE	FALSE	FALSE	FALSE	TRUE	TRUE	FALSE	EUR
11	66899619	G	A	rs56088284	KDM2A	0.083021	0.0095445	FALSE	TRUE	FALSE	TRUE	FALSE	TRUE	TRUE	FALSE	EUR
12	20680642	C	T	rs56099634	PDE3A	0.048361	0.0076683	FALSE	FALSE	FALSE	FALSE	FALSE	TRUE	TRUE	FALSE	EUR
17	36861636	TG	T	rs561223711	MLLT6	0.19499	0.042139	FALSE	FALSE	FALSE	FALSE	FALSE	TRUE	TRUE	FALSE	EUR
8	8974673	G	A	rs56135405	ERI1	0.23213	0.028579	FALSE	FALSE	FALSE	TRUE	FALSE	FALSE	TRUE	FALSE	EUR
12	50512200	C	T	rs56151073	COX14	0.25843	0.37354	FALSE	FALSE	FALSE	FALSE	FALSE	TRUE	TRUE	FALSE	EUR
11	68211378	T	C	rs56154705	LRP5	0.15463	0.025965	FALSE	FALSE	FALSE	FALSE	FALSE	TRUE	TRUE	FALSE	EUR
4	57824451	A	G	rs56155140	NOA1	0.18566	0.23514	FALSE	FALSE	FALSE	TRUE	FALSE	FALSE	TRUE	FALSE	EUR
17	43555253	G	A	rs56192752	PLEKHM1	0.18525	0.05526	FALSE	TRUE	FALSE	TRUE	FALSE	FALSE	TRUE	FALSE	EUR
2	242497274	T	G	rs56211918	BOK	0.45502	0.53498	FALSE	TRUE	FALSE	TRUE	FALSE	TRUE	TRUE	FALSE	EUR
11	65961498	T	G	rs56223081	PACS1	0.053595	0.0055495	FALSE	FALSE	FALSE	FALSE	FALSE	TRUE	TRUE	FALSE	EUR
3	57519194	G	A	rs56264120	DNAH12	0.33818	0.070824	FALSE	FALSE	FALSE	TRUE	FALSE	FALSE	TRUE	FALSE	EUR
13	101524364	C	T	rs563257107	NALCN	0.00010153	0.00022692	FALSE	FALSE	FALSE	FALSE	FALSE	TRUE	TRUE	FALSE	EUR
2	144292122	T	A	rs56346959	ARHGAP15	0.8211	0.83069	FALSE	FALSE	FALSE	FALSE	FALSE	TRUE	TRUE	FALSE	EUR
22	35212602	T	C	rs563745421	ISX	6.4172e-06	0.0012235	TRUE	FALSE	FALSE	FALSE	FALSE	FALSE	FALSE	TRUE	AFR
6	64799438	CT	C	rs563876958	EYS	0.26624	0.18707	FALSE	FALSE	FALSE	FALSE	FALSE	TRUE	TRUE	FALSE	EUR
13	99706864	G	A	rs564774426	DOCK9	4.1755e-05	0.00010123	FALSE	FALSE	FALSE	FALSE	FALSE	TRUE	TRUE	FALSE	EUR
13	101559189	T	C	rs564884533	NALCN	8.4962e-05	0.00010718	FALSE	FALSE	FALSE	FALSE	FALSE	TRUE	TRUE	FALSE	EUR
13	101524537	A	G	rs566003058	NALCN	8.7068e-05	0.00043937	FALSE	FALSE	FALSE	FALSE	FALSE	TRUE	TRUE	FALSE	EUR
2	25192908	A	C	rs56784950	DNAJC27	0.76287	0.6538	FALSE	TRUE	FALSE	TRUE	FALSE	FALSE	TRUE	FALSE	EUR
19	49207718	C	T	rs569970	FUT2	0.53406	0.58278	FALSE	FALSE	FALSE	FALSE	FALSE	TRUE	TRUE	FALSE	EUR
10	12278525	G	A	rs57062879	CDC123	0.51487	0.36914	FALSE	FALSE	FALSE	TRUE	FALSE	TRUE	TRUE	FALSE	EUR
19	49207651	C	T	rs570794	FUT2	0.53407	0.58272	FALSE	FALSE	FALSE	FALSE	FALSE	TRUE	TRUE	FALSE	EUR
6	64811098	AT	A	rs571329891	EYS	0.26447	0.17064	FALSE	FALSE	FALSE	FALSE	FALSE	TRUE	TRUE	FALSE	EUR
4	61183218	G	A	rs571481915	LPHN3	0.0031398	0.0011382	TRUE	FALSE	FALSE	FALSE	FALSE	FALSE	FALSE	TRUE	AFR
13	101237254	C	G	rs571968728	GGACT	5.8823e-05	7.8687e-06	FALSE	FALSE	FALSE	FALSE	FALSE	TRUE	TRUE	FALSE	EUR
3	172165727	T	C	rs572169	GHSR	0.31481	0.065293	FALSE	TRUE	FALSE	TRUE	FALSE	FALSE	TRUE	FALSE	EUR
19	10750115	T	TG	rs572318396	SLC44A2	0.66575	0.76533	FALSE	FALSE	FALSE	FALSE	FALSE	TRUE	TRUE	FALSE	EUR
6	128818055	T	G	rs572594114	PTPRK	6.4074e-05	0.00047382	FALSE	FALSE	FALSE	FALSE	FALSE	TRUE	TRUE	FALSE	EUR
13	99415899	C	G	rs572600568	SLC15A1	4.0443e-05	0	FALSE	FALSE	FALSE	FALSE	FALSE	TRUE	TRUE	FALSE	EUR
13	101555817	A	C	rs572787858	NALCN	8.4753e-05	0.00012696	FALSE	FALSE	FALSE	FALSE	FALSE	TRUE	TRUE	FALSE	EUR
3	168765471	AT	A	rs572941508	MECOM	0.22931	0.21454	FALSE	FALSE	FALSE	FALSE	FALSE	TRUE	TRUE	FALSE	EUR
15	84549663	AT	A	rs57378637	ADAMTSL3	0.20773	0.33692	FALSE	FALSE	FALSE	FALSE	FALSE	TRUE	TRUE	FALSE	EUR
12	102837863	C	T	rs5742643	IGF1	0.75249	0.76948	FALSE	FALSE	FALSE	FALSE	FALSE	TRUE	TRUE	FALSE	EUR
12	102823519	T	C	rs5742666	IGF1	0.75356	0.76283	FALSE	FALSE	FALSE	FALSE	FALSE	TRUE	TRUE	FALSE	EUR
12	102799236	A	C	rs5742694	IGF1	0.75349	0.77592	FALSE	FALSE	FALSE	FALSE	FALSE	TRUE	TRUE	FALSE	EUR
15	74286929	T	C	rs5742914	STOML1	0.11811	0.013829	FALSE	FALSE	FALSE	FALSE	FALSE	TRUE	TRUE	FALSE	EUR
13	100672611	T	G	rs575004926	ZIC2	5.4952e-05	1.7013e-06	FALSE	FALSE	FALSE	FALSE	FALSE	TRUE	TRUE	FALSE	EUR
9	136144308	C	T	rs576123	SURF6	0.31838	0.46	FALSE	FALSE	FALSE	FALSE	FALSE	TRUE	TRUE	FALSE	EUR
9	136144309	A	G	rs576125	SURF6	0.31838	0.46	FALSE	FALSE	FALSE	FALSE	FALSE	TRUE	TRUE	FALSE	EUR
16	89572665	G	A	rs57696383	SPG7	0.47733	0.37018	FALSE	FALSE	FALSE	FALSE	FALSE	TRUE	TRUE	FALSE	EUR
13	101550472	G	A	rs578214583	NALCN	8.3219e-05	0.00012292	FALSE	FALSE	FALSE	FALSE	FALSE	TRUE	TRUE	FALSE	EUR
10	30310072	TG	T	rs5784169	KIAA1462	0.47195	0.87046	FALSE	FALSE	FALSE	FALSE	FALSE	TRUE	TRUE	FALSE	EUR
17	77896371	C	A	rs57851800	TBC1D16	0.24976	0.23001	FALSE	FALSE	FALSE	FALSE	FALSE	TRUE	TRUE	FALSE	EUR
16	14402788	ATTTGTTGT	A	rs5815822	MKL2	0.61746	0.89251	FALSE	FALSE	FALSE	FALSE	FALSE	TRUE	TRUE	FALSE	EUR
14	58797647	A	G	rs58231973	ARID4A	0.57799	0.39424	FALSE	FALSE	FALSE	FALSE	FALSE	TRUE	TRUE	FALSE	EUR
2	242500558	CT	C	rs5839768	BOK	0.45398	0.65434	FALSE	FALSE	FALSE	FALSE	FALSE	TRUE	TRUE	FALSE	EUR
21	37137546	CT	C	rs5843724	RUNX1	0.57326	0.71828	FALSE	FALSE	FALSE	FALSE	FALSE	TRUE	TRUE	FALSE	EUR
5	92452779	AAT	A	rs5869600	NR2F1	0.46429	0.69798	FALSE	FALSE	FALSE	FALSE	FALSE	TRUE	TRUE	FALSE	EUR
5	139057548	G	A	rs589153	CXXC5	0.33774	0.38664	FALSE	FALSE	FALSE	FALSE	FALSE	TRUE	TRUE	FALSE	EUR
9	99173448	AGAGT	A	rs5899288	ZNF367	0.20271	0.59766	FALSE	FALSE	FALSE	FALSE	FALSE	TRUE	TRUE	FALSE	EUR
8	8670736	A	C	rs59046059	MFHAS1	0.45814	0.21356	FALSE	FALSE	FALSE	FALSE	FALSE	TRUE	TRUE	FALSE	EUR
3	64434481	G	A	rs59110590	PRICKLE2	0.44025	0.11127	FALSE	FALSE	FALSE	FALSE	FALSE	TRUE	TRUE	FALSE	EUR
16	79234945	C	A	rs59344	WWOX,PIH1	0.69752	0.5034	FALSE	FALSE	FALSE	FALSE	FALSE	TRUE	TRUE	FALSE	EUR
11	47669175	C	T	rs59360790	MTCH2	0.40438	0.31438	FALSE	FALSE	FALSE	FALSE	FALSE	TRUE	TRUE	FALSE	EUR
6	140270560	T	C	rs594560	CITED2	0.24408	0.14994	FALSE	FALSE	FALSE	FALSE	FALSE	TRUE	TRUE	FALSE	EUR
12	56636975	G	C	rs59626664	ANKRD52	0.067101	0.0079718	FALSE	TRUE	FALSE	FALSE	FALSE	FALSE	TRUE	FALSE	EUR
6	64887225	A	C	rs59716105	EYS	0.27526	0.12355	FALSE	FALSE	FALSE	FALSE	FALSE	TRUE	TRUE	FALSE	EUR
3	57316322	C	T	rs59748147	ASB14	0.08849	0.03186	FALSE	FALSE	FALSE	FALSE	FALSE	TRUE	TRUE	FALSE	EUR
9	136144297	G	A	rs597974	SURF6	0.31838	0.46	FALSE	FALSE	FALSE	FALSE	FALSE	TRUE	TRUE	FALSE	EUR
9	136144284	A	T	rs597988	SURF6	0.319	0.46267	FALSE	FALSE	FALSE	FALSE	FALSE	TRUE	TRUE	FALSE	EUR
22	18457986	C	T	rs5992137	MICAL3	0.26603	0.47836	FALSE	FALSE	FALSE	TRUE	FALSE	FALSE	TRUE	FALSE	EUR
2	56106928	T	C	rs59985551	EFEMP1	0.22608	0.086979	FALSE	FALSE	FALSE	FALSE	FALSE	TRUE	TRUE	FALSE	EUR
5	139057461	G	A	rs599946	CXXC5	0.33762	0.3554	FALSE	FALSE	FALSE	FALSE	FALSE	TRUE	TRUE	FALSE	EUR
17	77897726	A	G	rs60012205	TBC1D16	0.25084	0.23059	FALSE	FALSE	FALSE	FALSE	FALSE	TRUE	TRUE	FALSE	EUR
9	127816147	C	T	rs600310	SCAI	0.34947	0.3243	FALSE	FALSE	FALSE	FALSE	FALSE	TRUE	TRUE	FALSE	EUR
5	139057270	C	T	rs600848	CXXC5	0.33777	0.35347	FALSE	FALSE	FALSE	FALSE	FALSE	TRUE	TRUE	FALSE	EUR
20	62337406	G	A	rs6011040	ARFRP1	0.66705	0.8199	FALSE	TRUE	FALSE	TRUE	FALSE	FALSE	TRUE	FALSE	EUR
20	48909966	T	C	rs6012892	CEBPB	0.66158	0.80599	FALSE	FALSE	FALSE	FALSE	FALSE	TRUE	TRUE	FALSE	EUR
5	139057179	G	C	rs601324	CXXC5	0.3377	0.35335	FALSE	FALSE	FALSE	FALSE	FALSE	TRUE	TRUE	FALSE	EUR
20	47557014	A	G	rs6019545	ARFGEF2	0.32275	0.5756	FALSE	TRUE	FALSE	TRUE	FALSE	FALSE	TRUE	FALSE	EUR
20	48901345	C	G	rs6020420	CEBPB	0.66238	0.79968	FALSE	FALSE	FALSE	FALSE	FALSE	TRUE	TRUE	FALSE	EUR
19	49206985	A	G	rs602662	FUT2	0.53522	0.50477	FALSE	FALSE	FALSE	FALSE	FALSE	TRUE	TRUE	FALSE	EUR
11	61018328	C	A	rs603061	PGA5,PGA4	0.16074	0.11065	FALSE	FALSE	FALSE	FALSE	FALSE	TRUE	TRUE	FALSE	EUR
8	8670599	G	A	rs60315134	MFHAS1	0.46084	0.2703	FALSE	FALSE	FALSE	FALSE	FALSE	TRUE	TRUE	FALSE	EUR
10	15417216	C	G	rs60318477	FAM171A1	0.1068	0.35745	FALSE	FALSE	FALSE	FALSE	FALSE	TRUE	TRUE	FALSE	EUR
6	140256669	G	A	rs603321	CITED2	0.24437	0.14722	FALSE	FALSE	FALSE	FALSE	FALSE	TRUE	TRUE	FALSE	EUR
19	49207257	C	T	rs603985	FUT2	0.53442	0.51009	FALSE	FALSE	FALSE	FALSE	FALSE	TRUE	TRUE	FALSE	EUR
11	68386735	A	G	rs60538784	PPP6R3	0.15149	0.12435	FALSE	FALSE	FALSE	FALSE	FALSE	TRUE	TRUE	FALSE	EUR
2	44986519	T	A	rs60590479	CAMKMT	0.11022	0.13693	FALSE	FALSE	FALSE	FALSE	FALSE	TRUE	TRUE	FALSE	EUR
20	48911314	G	C	rs6063498	CEBPB	0.66147	0.73047	FALSE	FALSE	FALSE	FALSE	FALSE	TRUE	TRUE	FALSE	EUR
20	48903581	A	G	rs6067391	CEBPB	0.66258	0.80777	FALSE	FALSE	FALSE	FALSE	FALSE	TRUE	TRUE	FALSE	EUR
9	127809723	T	C	rs608895	SCAI	0.35316	0.31249	FALSE	FALSE	FALSE	FALSE	FALSE	TRUE	TRUE	FALSE	EUR
2	18292452	A	G	rs61067109	KCNS3	0.23318	0.29134	FALSE	FALSE	FALSE	FALSE	FALSE	TRUE	TRUE	FALSE	EUR
20	13543564	A	G	rs6109947	TASP1	0.40061	0.21081	FALSE	FALSE	FALSE	FALSE	FALSE	TRUE	TRUE	FALSE	EUR
3	32973666	T	C	rs61203612	CCR4	0.42348	0.23691	FALSE	FALSE	FALSE	FALSE	FALSE	TRUE	TRUE	FALSE	EUR
9	136143442	G	A	rs612169	SURF6	0.31883	0.46247	FALSE	FALSE	FALSE	FALSE	FALSE	TRUE	TRUE	FALSE	EUR
11	67184725	A	G	rs61734601	PPP1CA,CARNS1	0.082898	0.0097614	FALSE	TRUE	FALSE	TRUE	FALSE	FALSE	TRUE	FALSE	EUR
19	56011573	T	C	rs61747393	SSC5D	0.026301	0.025705	FALSE	TRUE	FALSE	TRUE	FALSE	FALSE	TRUE	FALSE	EUR
1	1243896	T	C	rs61766198	ACAP3	0.80764	0.12962	FALSE	FALSE	FALSE	FALSE	FALSE	TRUE	TRUE	FALSE	EUR
1	26445915	A	T	rs61776592	PDIK1L	0.18351	0.097112	FALSE	FALSE	FALSE	FALSE	FALSE	TRUE	TRUE	FALSE	EUR
1	38461319	A	C	rs61776719	FHL3	0.55426	0.26746	FALSE	TRUE	FALSE	FALSE	FALSE	FALSE	TRUE	FALSE	EUR
1	205910080	C	T	rs61814953	SLC26A9	0.37816	0.068052	FALSE	FALSE	FALSE	FALSE	FALSE	TRUE	TRUE	FALSE	EUR
11	65787196	G	A	rs61895579	CATSPER1	0.25428	0.15738	FALSE	FALSE	FALSE	FALSE	FALSE	TRUE	TRUE	FALSE	EUR
14	105187469	A	G	rs61998907	INF2	0.51939	0.27477	FALSE	FALSE	FALSE	FALSE	FALSE	TRUE	TRUE	FALSE	EUR
15	74223118	G	C	rs62004866	LOXL1	0.11123	0.013737	FALSE	FALSE	FALSE	FALSE	FALSE	TRUE	TRUE	FALSE	EUR
16	82199523	T	A	rs62044259	MPHOSPH6	0.74151	0.35164	FALSE	FALSE	FALSE	FALSE	FALSE	TRUE	TRUE	FALSE	EUR
16	82199723	G	A	rs62045961	MPHOSPH6	0.74141	0.35054	FALSE	FALSE	FALSE	FALSE	FALSE	TRUE	TRUE	FALSE	EUR
16	82200604	C	T	rs62045962	MPHOSPH6	0.74156	0.35176	FALSE	FALSE	FALSE	FALSE	FALSE	TRUE	TRUE	FALSE	EUR
16	82200661	G	A	rs62045963	MPHOSPH6	0.74155	0.35176	FALSE	FALSE	FALSE	FALSE	FALSE	TRUE	TRUE	FALSE	EUR
16	82200920	C	T	rs62045964	MPHOSPH6	0.74156	0.352	FALSE	FALSE	FALSE	FALSE	FALSE	TRUE	TRUE	FALSE	EUR
17	43901558	G	A	rs62057144	CRHR1	0.22504	0.028362	FALSE	TRUE	FALSE	TRUE	FALSE	FALSE	TRUE	FALSE	EUR
16	75445238	T	G	rs62062567	CFDP1	0.57056	0.25597	FALSE	FALSE	FALSE	FALSE	FALSE	TRUE	TRUE	FALSE	EUR
17	44024552	G	C	rs62062784	MAPT	0.22518	0.028525	FALSE	TRUE	FALSE	TRUE	FALSE	FALSE	TRUE	FALSE	EUR
17	54673972	T	C	rs62074819	NOG	0.51064	0.1922	FALSE	FALSE	FALSE	FALSE	FALSE	TRUE	TRUE	FALSE	EUR
17	77896660	T	C	rs62076640	TBC1D16	0.24977	0.23008	FALSE	FALSE	FALSE	FALSE	FALSE	TRUE	TRUE	FALSE	EUR
17	77896764	C	T	rs62076641	TBC1D16	0.25001	0.30214	FALSE	FALSE	FALSE	FALSE	FALSE	TRUE	TRUE	FALSE	EUR
2	19305963	A	C	rs62125025	OSR1	0.13508	0.034436	FALSE	FALSE	FALSE	FALSE	FALSE	TRUE	TRUE	FALSE	EUR
2	18292748	A	G	rs62126364	KCNS3	0.22073	0.29029	FALSE	FALSE	FALSE	TRUE	FALSE	FALSE	TRUE	FALSE	EUR
2	18309132	C	T	rs62126408	KCNS3	0.14309	0.080386	FALSE	FALSE	FALSE	FALSE	FALSE	TRUE	TRUE	FALSE	EUR
2	18309194	T	C	rs62126409	KCNS3	0.14302	0.080302	FALSE	FALSE	FALSE	FALSE	FALSE	TRUE	TRUE	FALSE	EUR
2	18309796	T	G	rs62126410	KCNS3	0.14303	0.080634	FALSE	FALSE	FALSE	FALSE	FALSE	TRUE	TRUE	FALSE	EUR
2	44950824	C	T	rs62132355	CAMKMT	0.10994	0.04179	FALSE	FALSE	FALSE	FALSE	FALSE	TRUE	TRUE	FALSE	EUR
2	44969990	C	T	rs62132357	CAMKMT	0.11023	0.041749	FALSE	FALSE	FALSE	FALSE	FALSE	TRUE	TRUE	FALSE	EUR
2	44979331	G	A	rs62134160	CAMKMT	0.11041	0.16563	FALSE	FALSE	FALSE	FALSE	FALSE	TRUE	TRUE	FALSE	EUR
2	44983747	A	G	rs62134161	CAMKMT	0.10988	0.057107	FALSE	FALSE	FALSE	FALSE	FALSE	TRUE	TRUE	FALSE	EUR
2	24729639	T	C	rs62140840	NCOA1	0.1174	0.0141	FALSE	TRUE	FALSE	FALSE	FALSE	FALSE	TRUE	FALSE	EUR
2	144296249	A	G	rs62173067	ARHGAP15	0.17877	0.044909	FALSE	FALSE	FALSE	FALSE	FALSE	TRUE	TRUE	FALSE	EUR
2	239872704	T	C	rs62191105	TWIST2	0.19828	0.024892	FALSE	FALSE	FALSE	TRUE	FALSE	FALSE	TRUE	FALSE	EUR
2	239876527	C	T	rs62191107	TWIST2	0.19834	0.024837	FALSE	FALSE	FALSE	TRUE	FALSE	FALSE	TRUE	FALSE	EUR
2	229591965	T	C	rs62202385	PID1	0.080971	0.065098	FALSE	FALSE	FALSE	FALSE	FALSE	TRUE	TRUE	FALSE	EUR
3	71536301	T	C	rs62247171	FOXP1	0.32261	0.10979	FALSE	TRUE	FALSE	TRUE	FALSE	FALSE	TRUE	FALSE	EUR
3	64430551	C	G	rs62247449	PRICKLE2	0.4381	0.20052	FALSE	FALSE	FALSE	FALSE	FALSE	TRUE	TRUE	FALSE	EUR
3	32974923	A	G	rs62253819	CCR4	0.42365	0.23834	FALSE	FALSE	FALSE	TRUE	FALSE	TRUE	TRUE	FALSE	EUR
3	32976498	C	T	rs62253820	CCR4	0.41715	0.2364	FALSE	FALSE	FALSE	FALSE	FALSE	TRUE	TRUE	FALSE	EUR
3	32976520	G	A	rs62253821	CCR4	0.41819	0.23665	FALSE	FALSE	FALSE	FALSE	FALSE	TRUE	TRUE	FALSE	EUR
3	156544488	G	C	rs62273902	LEKR1	0.049741	0.0062364	FALSE	TRUE	FALSE	TRUE	FALSE	FALSE	TRUE	FALSE	EUR
3	156570680	A	G	rs62273959	LEKR1	0.05049	0.0064534	FALSE	TRUE	FALSE	TRUE	FALSE	FALSE	TRUE	FALSE	EUR
3	156505652	A	C	rs62277141	LEKR1	0.050219	0.0063991	FALSE	TRUE	FALSE	TRUE	FALSE	FALSE	TRUE	FALSE	EUR
4	5020092	G	A	rs62291577	CYTL1	0.15308	0.1278	FALSE	FALSE	FALSE	FALSE	FALSE	TRUE	TRUE	FALSE	EUR
6	140284946	T	C	rs623331	CITED2	0.24402	0.14977	FALSE	FALSE	FALSE	FALSE	FALSE	TRUE	TRUE	FALSE	EUR
4	144775232	T	G	rs62337338	GYPE	0.15136	0.081531	FALSE	FALSE	FALSE	FALSE	FALSE	TRUE	TRUE	FALSE	EUR
4	144590485	T	G	rs62339314	FREM3	0.14923	0.10967	FALSE	FALSE	FALSE	FALSE	FALSE	TRUE	TRUE	FALSE	EUR
5	42724294	G	A	rs62372052	GHR	0.11035	0.01654	FALSE	TRUE	FALSE	FALSE	FALSE	FALSE	TRUE	FALSE	EUR
5	42847866	T	C	rs62372061	SEPP1	0.097951	0.010358	FALSE	TRUE	FALSE	FALSE	FALSE	FALSE	TRUE	FALSE	EUR
6	57348149	T	C	rs62401580	PRIM2	0.2045	0.043086	FALSE	FALSE	FALSE	FALSE	FALSE	TRUE	TRUE	FALSE	EUR
8	10012232	G	C	rs62488738	MSRA	0.31121	0.18512	FALSE	FALSE	FALSE	FALSE	FALSE	TRUE	TRUE	FALSE	EUR
8	57109358	T	C	rs62515430	PLAG1	0.21016	0.066101	FALSE	FALSE	FALSE	FALSE	FALSE	TRUE	TRUE	FALSE	EUR
8	57123523	C	T	rs62515432	PLAG1	0.20821	0.062652	FALSE	FALSE	FALSE	FALSE	FALSE	TRUE	TRUE	FALSE	EUR
8	57129291	T	A	rs62515433	CHCHD7	0.2218	0.064846	FALSE	FALSE	FALSE	FALSE	FALSE	TRUE	TRUE	FALSE	EUR
8	57137764	A	T	rs62515435	CHCHD7	0.22957	0.065538	FALSE	FALSE	FALSE	FALSE	FALSE	TRUE	TRUE	FALSE	EUR
8	57161608	G	T	rs62515438	CHCHD7	0.22784	0.094851	FALSE	FALSE	FALSE	FALSE	FALSE	TRUE	TRUE	FALSE	EUR
8	57201675	A	G	rs62515458	SDR16C5	0.22729	0.37551	FALSE	FALSE	FALSE	FALSE	FALSE	TRUE	TRUE	FALSE	EUR
9	127780246	C	A	rs62582246	SCAI	0.64698	0.67621	FALSE	FALSE	FALSE	FALSE	FALSE	TRUE	TRUE	FALSE	EUR
19	8670147	T	C	rs62621197	ADAMTS10	0.037139	0.0052848	FALSE	FALSE	FALSE	FALSE	FALSE	TRUE	TRUE	FALSE	EUR
5	139054506	G	A	rs627817	CXXC5	0.3385	0.40097	FALSE	FALSE	FALSE	FALSE	FALSE	TRUE	TRUE	FALSE	EUR
6	25885814	T	C	rs629444	SLC17A3	0.13042	0.34919	FALSE	TRUE	FALSE	TRUE	FALSE	FALSE	TRUE	FALSE	EUR
18	8800723	C	T	rs631126	SOGA2	0.74965	0.63922	FALSE	FALSE	FALSE	FALSE	FALSE	TRUE	TRUE	FALSE	EUR
19	49209226	A	G	rs633372	FUT2	0.53334	0.45997	FALSE	FALSE	FALSE	FALSE	FALSE	TRUE	TRUE	FALSE	EUR
1	24891340	T	C	rs6424105	NCMAP	0.21312	0.11119	FALSE	FALSE	FALSE	FALSE	FALSE	TRUE	TRUE	FALSE	EUR
6	140273647	A	G	rs642858	CITED2	0.24408	0.14994	FALSE	TRUE	FALSE	TRUE	FALSE	TRUE	TRUE	FALSE	EUR
1	239858725	C	A	rs6429153	CHRM3	0.48626	0.3657	FALSE	FALSE	FALSE	FALSE	FALSE	TRUE	TRUE	FALSE	EUR
3	129050756	C	T	rs6439167	H1FX	0.77872	0.86508	FALSE	TRUE	FALSE	TRUE	FALSE	FALSE	TRUE	FALSE	EUR
3	157888553	G	T	rs6441176	RSRC1	0.55993	0.73254	FALSE	TRUE	FALSE	TRUE	FALSE	FALSE	TRUE	FALSE	EUR
6	140280877	C	T	rs644467	CITED2	0.24408	0.1499	FALSE	FALSE	FALSE	FALSE	FALSE	TRUE	TRUE	FALSE	EUR
4	5032174	G	C	rs6446313	CYTL1	0.67056	0.59246	FALSE	FALSE	FALSE	FALSE	FALSE	TRUE	TRUE	FALSE	EUR
6	22107290	A	G	rs6456469	PRL	0.54364	0.75918	FALSE	FALSE	FALSE	FALSE	FALSE	TRUE	TRUE	FALSE	EUR
7	156112148	G	A	rs6460017	C7orf13	0.58941	0.73856	FALSE	FALSE	FALSE	TRUE	FALSE	FALSE	TRUE	FALSE	EUR
19	49209851	G	A	rs646327	FUT2	0.52826	0.54496	FALSE	FALSE	FALSE	FALSE	FALSE	TRUE	TRUE	FALSE	EUR
6	140280398	C	T	rs646695	CITED2	0.2441	0.14991	FALSE	FALSE	FALSE	FALSE	FALSE	TRUE	TRUE	FALSE	EUR
6	140280368	C	T	rs646747	CITED2	0.2441	0.14991	FALSE	FALSE	FALSE	FALSE	FALSE	TRUE	TRUE	FALSE	EUR
8	78178485	C	A	rs6473015	PEX2	0.28574	0.13709	FALSE	TRUE	FALSE	FALSE	FALSE	FALSE	TRUE	FALSE	EUR
9	99255608	A	G	rs6477495	CDC14B	0.16945	0.51383	FALSE	FALSE	FALSE	FALSE	FALSE	TRUE	TRUE	FALSE	EUR
9	119355805	C	T	rs6478245	ASTN2	0.4624	0.30076	FALSE	FALSE	FALSE	TRUE	FALSE	FALSE	TRUE	FALSE	EUR
9	99127063	A	G	rs6479286	SLC35D2	0.15841	0.51801	FALSE	FALSE	FALSE	FALSE	FALSE	TRUE	TRUE	FALSE	EUR
12	30781912	G	A	rs6487923	IPO8	0.51672	0.83015	FALSE	TRUE	FALSE	TRUE	FALSE	FALSE	TRUE	FALSE	EUR
12	122929822	C	T	rs6489002	CLIP1	0.75335	0.85125	FALSE	TRUE	FALSE	FALSE	FALSE	FALSE	TRUE	FALSE	EUR
12	123112806	A	G	rs6489159	HCAR1	0.73902	0.94073	FALSE	TRUE	FALSE	FALSE	FALSE	FALSE	TRUE	FALSE	EUR
12	123154039	G	A	rs6489191	HCAR1	0.58661	0.60428	FALSE	TRUE	FALSE	FALSE	FALSE	FALSE	TRUE	FALSE	EUR
16	69917740	T	C	rs6499270	WWP2	0.57672	0.75092	FALSE	TRUE	FALSE	TRUE	FALSE	FALSE	TRUE	FALSE	EUR
17	46617019	G	A	rs6504340	HOXB2	0.78559	0.53812	FALSE	FALSE	FALSE	FALSE	FALSE	TRUE	TRUE	FALSE	EUR
5	139054510	A	T	rs650446	CXXC5	0.33848	0.40097	FALSE	FALSE	FALSE	FALSE	FALSE	TRUE	TRUE	FALSE	EUR
20	47865784	T	C	rs6512577	ZNFX1	0.2201	0.18357	FALSE	FALSE	FALSE	TRUE	FALSE	FALSE	TRUE	FALSE	EUR
2	18549492	T	C	rs6531093	KCNS3	0.36559	0.19642	FALSE	FALSE	FALSE	FALSE	FALSE	TRUE	TRUE	FALSE	EUR
4	106074826	G	T	rs6533181	TET2	0.63261	0.88037	FALSE	TRUE	FALSE	TRUE	FALSE	FALSE	TRUE	FALSE	EUR
4	145479761	G	A	rs6537293	HHIP	0.39433	0.33134	FALSE	FALSE	FALSE	TRUE	FALSE	FALSE	TRUE	FALSE	EUR
12	102800935	T	C	rs6539035	IGF1	0.75353	0.76673	FALSE	FALSE	FALSE	FALSE	FALSE	TRUE	TRUE	FALSE	EUR
12	102821155	A	C	rs6539036	IGF1	0.75351	0.77089	FALSE	FALSE	FALSE	FALSE	FALSE	TRUE	TRUE	FALSE	EUR
5	158382797	A	C	rs6556376	EBF1	0.41683	0.30792	FALSE	TRUE	FALSE	TRUE	FALSE	FALSE	TRUE	FALSE	EUR
6	130349119	T	C	rs6569648	L3MBTL3	0.76046	0.97164	FALSE	TRUE	FALSE	FALSE	FALSE	FALSE	TRUE	FALSE	EUR
5	147856232	C	T	rs6580550	HTR4	0.44783	0.64843	FALSE	FALSE	FALSE	TRUE	FALSE	TRUE	TRUE	FALSE	EUR
12	65898833	T	C	rs6581641	MSRB3	0.39329	0.58419	FALSE	FALSE	FALSE	FALSE	FALSE	TRUE	TRUE	FALSE	EUR
1	204568152	G	A	rs6594018	LRRN2	0.67821	0.27592	FALSE	FALSE	FALSE	FALSE	FALSE	TRUE	TRUE	FALSE	EUR
1	204568610	C	T	rs6594019	LRRN2	0.6779	0.27867	FALSE	FALSE	FALSE	FALSE	FALSE	TRUE	TRUE	FALSE	EUR
8	11073402	A	G	rs6601568	MTMR9	0.49692	0.84013	FALSE	FALSE	FALSE	FALSE	FALSE	TRUE	TRUE	FALSE	EUR
11	126010971	G	A	rs662265	RPUSD4	0.81783	0.68956	FALSE	FALSE	FALSE	FALSE	FALSE	TRUE	TRUE	FALSE	EUR
20	47895242	G	A	rs6648	ZNFX1	0.21974	0.30195	FALSE	FALSE	FALSE	TRUE	FALSE	FALSE	TRUE	FALSE	EUR
17	77897502	T	C	rs66490734	TBC1D16	0.24985	0.26231	FALSE	FALSE	FALSE	FALSE	FALSE	TRUE	TRUE	FALSE	EUR
10	5019320	T	C	rs6650153	AKR1C1	0.11559	0.12965	FALSE	FALSE	FALSE	FALSE	FALSE	TRUE	TRUE	FALSE	EUR
1	24882890	G	A	rs6656087	NCMAP	0.22335	0.2628	FALSE	FALSE	FALSE	FALSE	FALSE	TRUE	TRUE	FALSE	EUR
1	24882939	C	A	rs6656106	NCMAP	0.22444	0.19415	FALSE	FALSE	FALSE	FALSE	FALSE	TRUE	TRUE	FALSE	EUR
1	218596461	G	A	rs6657275	TGFB2	0.28726	0.47559	FALSE	FALSE	FALSE	FALSE	FALSE	TRUE	TRUE	FALSE	EUR
1	218596641	T	G	rs6668651	TGFB2	0.28726	0.47559	FALSE	FALSE	FALSE	FALSE	FALSE	TRUE	TRUE	FALSE	EUR
1	218597044	A	G	rs6671370	TGFB2	0.28734	0.51551	FALSE	FALSE	FALSE	FALSE	FALSE	TRUE	TRUE	FALSE	EUR
1	204560677	G	A	rs6679717	MDM4	0.67813	0.2758	FALSE	FALSE	FALSE	FALSE	FALSE	TRUE	TRUE	FALSE	EUR
1	204566183	C	T	rs6682208	LRRN2	0.67822	0.27592	FALSE	FALSE	FALSE	FALSE	FALSE	TRUE	TRUE	FALSE	EUR
1	19682169	A	G	rs6683394	CAPZB	0.22329	0.042971	FALSE	FALSE	FALSE	FALSE	FALSE	TRUE	TRUE	FALSE	EUR
1	218617900	T	C	rs6683598	TGFB2	0.28626	0.39969	FALSE	FALSE	FALSE	FALSE	FALSE	TRUE	TRUE	FALSE	EUR
1	26743903	T	C	rs6683792	LIN28A	0.35593	0.50968	FALSE	FALSE	FALSE	FALSE	FALSE	TRUE	TRUE	FALSE	EUR
1	218609702	G	A	rs6684205	TGFB2	0.28665	0.47457	FALSE	TRUE	FALSE	TRUE	FALSE	TRUE	TRUE	FALSE	EUR
1	41530871	C	T	rs6686842	SCMH1	0.56499	0.86795	FALSE	TRUE	FALSE	TRUE	FALSE	FALSE	TRUE	FALSE	EUR
1	151060527	A	G	rs6688113	GABPB2	0.022957	0.0025488	FALSE	TRUE	FALSE	FALSE	FALSE	FALSE	TRUE	FALSE	EUR
1	239850588	A	C	rs6688537	CHRM3	0.49886	0.66429	FALSE	FALSE	FALSE	FALSE	FALSE	TRUE	TRUE	FALSE	EUR
1	239850638	A	C	rs6688548	CHRM3	0.51183	0.48304	FALSE	FALSE	FALSE	FALSE	FALSE	TRUE	TRUE	FALSE	EUR
1	26783857	A	G	rs6690055	DHDDS	0.25368	0.13163	FALSE	FALSE	FALSE	FALSE	FALSE	TRUE	TRUE	FALSE	EUR
1	24882897	T	C	rs6692221	NCMAP	0.22341	0.19393	FALSE	FALSE	FALSE	FALSE	FALSE	TRUE	TRUE	FALSE	EUR
1	51181099	C	T	rs6693790	FAF1	0.40644	0.60096	FALSE	FALSE	FALSE	FALSE	FALSE	TRUE	TRUE	FALSE	EUR
1	52374576	A	T	rs6701110	RAB3B	0.084503	0.26077	FALSE	FALSE	FALSE	FALSE	FALSE	TRUE	TRUE	FALSE	EUR
1	24882805	G	A	rs6702180	NCMAP	0.22477	0.19167	FALSE	FALSE	FALSE	FALSE	FALSE	TRUE	TRUE	FALSE	EUR
1	218617543	A	G	rs6704255	TGFB2	0.28605	0.39967	FALSE	FALSE	FALSE	FALSE	FALSE	TRUE	TRUE	FALSE	EUR
2	144305674	A	G	rs6704689	ARHGAP15	0.82089	0.82809	FALSE	FALSE	FALSE	FALSE	FALSE	TRUE	TRUE	FALSE	EUR
2	15909600	C	T	rs6706165	AC008271.1	0.49275	0.41891	FALSE	FALSE	FALSE	FALSE	FALSE	TRUE	TRUE	FALSE	EUR
2	18853753	A	G	rs6713556	NT5C1B	0.59396	0.62146	FALSE	FALSE	FALSE	FALSE	FALSE	TRUE	TRUE	FALSE	EUR
2	144308780	G	C	rs6717024	ARHGAP15	0.82099	0.8281	FALSE	FALSE	FALSE	FALSE	FALSE	TRUE	TRUE	FALSE	EUR
2	242495847	T	C	rs6718655	BOK	0.45485	0.53451	FALSE	FALSE	FALSE	FALSE	FALSE	TRUE	TRUE	FALSE	EUR
2	71785943	G	C	rs6719073	DYSF	0.65628	0.74127	FALSE	FALSE	FALSE	FALSE	FALSE	TRUE	TRUE	FALSE	EUR
2	144291041	C	T	rs6722484	ARHGAP15	0.82105	0.82999	FALSE	FALSE	FALSE	FALSE	FALSE	TRUE	TRUE	FALSE	EUR
2	205146909	G	A	rs6723208	PARD3B	0.41822	0.70316	FALSE	FALSE	FALSE	FALSE	FALSE	TRUE	TRUE	FALSE	EUR
2	144275192	A	C	rs6724159	ARHGAP15	0.82065	0.83256	FALSE	FALSE	FALSE	FALSE	FALSE	TRUE	TRUE	FALSE	EUR
2	241831472	G	A	rs6724533	C2orf54	0.49854	0.73471	FALSE	TRUE	FALSE	FALSE	FALSE	FALSE	TRUE	FALSE	EUR
5	77556030	A	G	rs67265131	AP3B1	0.24879	0.16703	FALSE	TRUE	FALSE	FALSE	FALSE	FALSE	TRUE	FALSE	EUR
2	15904734	A	G	rs6728750	AC008271.1	0.61653	0.78113	FALSE	FALSE	FALSE	TRUE	FALSE	FALSE	TRUE	FALSE	EUR
11	62377359	A	G	rs67308910	EML3	0.29066	0.12527	FALSE	FALSE	FALSE	TRUE	FALSE	FALSE	TRUE	FALSE	EUR
2	44944535	T	C	rs6730944	CAMKMT	0.13518	0.33466	FALSE	FALSE	FALSE	FALSE	FALSE	TRUE	TRUE	FALSE	EUR
2	144308396	A	T	rs6731747	ARHGAP15	0.82091	0.82808	FALSE	FALSE	FALSE	FALSE	FALSE	TRUE	TRUE	FALSE	EUR
2	242495953	G	A	rs6733504	BOK	0.45499	0.53446	FALSE	FALSE	FALSE	FALSE	FALSE	TRUE	TRUE	FALSE	EUR
2	144300147	G	A	rs6733817	ARHGAP15	0.82121	0.83029	FALSE	FALSE	FALSE	FALSE	FALSE	TRUE	TRUE	FALSE	EUR
2	144314247	G	T	rs6734367	ARHGAP15	0.82131	0.87756	FALSE	FALSE	FALSE	FALSE	FALSE	TRUE	TRUE	FALSE	EUR
10	15416982	A	G	rs67355577	FAM171A1	0.10676	0.3145	FALSE	FALSE	FALSE	FALSE	FALSE	TRUE	TRUE	FALSE	EUR
10	5043504	A	G	rs67362530	AKR1C2	0.11689	0.03683	FALSE	FALSE	FALSE	FALSE	FALSE	TRUE	TRUE	FALSE	EUR
5	139057237	T	G	rs673632	CXXC5	0.33694	0.33026	FALSE	FALSE	FALSE	FALSE	FALSE	TRUE	TRUE	FALSE	EUR
17	36847713	A	G	rs67365003	MLLT6	0.19274	0.044035	FALSE	FALSE	FALSE	FALSE	FALSE	TRUE	TRUE	FALSE	EUR
2	144278534	T	C	rs6736741	ARHGAP15	0.82098	0.8807	FALSE	FALSE	FALSE	FALSE	FALSE	TRUE	TRUE	FALSE	EUR
2	71786153	C	T	rs6737150	DYSF	0.76007	0.83565	FALSE	FALSE	FALSE	FALSE	FALSE	TRUE	TRUE	FALSE	EUR
11	68227466	T	C	rs67446678	PPP6R3	0.15573	0.18007	FALSE	FALSE	FALSE	FALSE	FALSE	TRUE	TRUE	FALSE	EUR
6	140271153	A	T	rs674672	CITED2	0.2441	0.13906	FALSE	FALSE	FALSE	FALSE	FALSE	TRUE	TRUE	FALSE	EUR
2	145819888	G	A	rs6747171	ZEB2	0.30765	0.29871	FALSE	FALSE	FALSE	FALSE	FALSE	TRUE	TRUE	FALSE	EUR
2	145825390	G	A	rs6749506	ZEB2	0.30172	0.20689	FALSE	FALSE	FALSE	FALSE	FALSE	TRUE	TRUE	FALSE	EUR
10	104509064	T	G	rs67506723	WBP1L	0.46601	0.43261	FALSE	FALSE	FALSE	FALSE	FALSE	TRUE	TRUE	FALSE	EUR
2	23973799	C	T	rs6751857	ATAD2B	0.44774	0.2545	FALSE	TRUE	FALSE	TRUE	FALSE	FALSE	TRUE	FALSE	EUR
2	55987068	G	A	rs6755214	PNPT1	0.30533	0.17408	FALSE	TRUE	FALSE	TRUE	FALSE	FALSE	TRUE	FALSE	EUR
19	4056207	A	C	rs67602344	ZBTB7A	0.1922	0.38796	FALSE	TRUE	FALSE	FALSE	FALSE	FALSE	TRUE	FALSE	EUR
16	82199598	G	A	rs67612167	MPHOSPH6	0.73674	0.35081	FALSE	FALSE	FALSE	FALSE	FALSE	TRUE	TRUE	FALSE	EUR
3	127170338	A	G	rs6763304	TPRA1	0.48086	0.34532	FALSE	FALSE	FALSE	FALSE	FALSE	TRUE	TRUE	FALSE	EUR
19	49211969	C	T	rs676388	FUT2	0.53332	0.52343	FALSE	FALSE	FALSE	FALSE	FALSE	TRUE	TRUE	FALSE	EUR
16	82199669	A	G	rs67661146	MPHOSPH6	0.74149	0.35191	FALSE	FALSE	FALSE	FALSE	FALSE	TRUE	TRUE	FALSE	EUR
3	48675064	G	A	rs6773261	CELSR3	0.10307	0.27544	FALSE	FALSE	FALSE	FALSE	FALSE	TRUE	TRUE	FALSE	EUR
4	122796917	A	G	rs67775544	TRPC3	0.39503	0.058758	FALSE	FALSE	FALSE	FALSE	FALSE	TRUE	TRUE	FALSE	EUR
3	127173929	G	A	rs6782529	TPRA1	0.48468	0.34659	FALSE	FALSE	FALSE	FALSE	FALSE	TRUE	TRUE	FALSE	EUR
6	158716232	GA	G	rs67847743	TULP4	0.3348	0.31261	FALSE	FALSE	FALSE	FALSE	FALSE	TRUE	TRUE	FALSE	EUR
11	67470924	A	C	rs67883055	ALDH3B2	0.052436	0.0055315	FALSE	TRUE	FALSE	TRUE	FALSE	FALSE	TRUE	FALSE	EUR
1	172189889	G	T	rs678962	DNM3	0.21382	0.30526	FALSE	TRUE	FALSE	TRUE	FALSE	FALSE	TRUE	FALSE	EUR
3	72400381	A	G	rs6792408	RYBP	0.25469	0.42749	FALSE	TRUE	FALSE	FALSE	FALSE	FALSE	TRUE	FALSE	EUR
3	127171050	A	G	rs6797003	TPRA1	0.48077	0.34512	FALSE	FALSE	FALSE	FALSE	FALSE	TRUE	TRUE	FALSE	EUR
10	15417441	C	T	rs67989917	FAM171A1	0.10667	0.31528	FALSE	FALSE	FALSE	FALSE	FALSE	TRUE	TRUE	FALSE	EUR
3	127179147	G	A	rs6800019	TPRA1	0.48414	0.34683	FALSE	FALSE	FALSE	FALSE	FALSE	TRUE	TRUE	FALSE	EUR
3	157875221	T	C	rs6800218	RSRC1	0.29764	0.23281	FALSE	TRUE	FALSE	TRUE	FALSE	FALSE	TRUE	FALSE	EUR
3	64431730	T	G	rs6803651	PRICKLE2	0.4353	0.15488	FALSE	FALSE	FALSE	FALSE	FALSE	TRUE	TRUE	FALSE	EUR
10	5030148	C	T	rs68057779	AKR1C2	0.11788	0.050105	FALSE	FALSE	FALSE	FALSE	FALSE	TRUE	TRUE	FALSE	EUR
4	106828795	C	T	rs6823809	NPNT	0.2946	0.034924	FALSE	FALSE	FALSE	FALSE	FALSE	TRUE	TRUE	FALSE	EUR
4	145440288	T	C	rs6829956	HHIP	0.53615	0.83151	FALSE	FALSE	FALSE	FALSE	FALSE	TRUE	TRUE	FALSE	EUR
4	57808917	A	G	rs6830501	REST	0.46761	0.51501	FALSE	FALSE	FALSE	FALSE	FALSE	TRUE	TRUE	FALSE	EUR
4	57816306	C	T	rs6830774	NOA1	0.46744	0.51554	FALSE	FALSE	FALSE	FALSE	FALSE	TRUE	TRUE	FALSE	EUR
4	13207050	G	A	rs6851567	RAB28	0.34244	0.36339	FALSE	TRUE	FALSE	FALSE	FALSE	FALSE	TRUE	FALSE	EUR
4	145643079	A	G	rs6854783	HHIP	0.57344	0.48579	FALSE	TRUE	FALSE	TRUE	FALSE	FALSE	TRUE	FALSE	EUR
5	83022369	G	A	rs6866067	HAPLN1	0.77608	0.75826	FALSE	FALSE	FALSE	FALSE	FALSE	TRUE	TRUE	FALSE	EUR
5	50842005	C	A	rs6867598	ISL1	0.64445	0.85297	FALSE	FALSE	FALSE	FALSE	FALSE	TRUE	TRUE	FALSE	EUR
5	83007311	T	C	rs6869030	HAPLN1	0.77823	0.75854	FALSE	FALSE	FALSE	FALSE	FALSE	TRUE	TRUE	FALSE	EUR
5	83023489	A	G	rs6872301	HAPLN1	0.77839	0.89985	FALSE	FALSE	FALSE	FALSE	FALSE	TRUE	TRUE	FALSE	EUR
5	122727026	A	G	rs6876883	CEP120	0.43771	0.48167	FALSE	TRUE	FALSE	TRUE	FALSE	FALSE	TRUE	FALSE	EUR
5	92451777	G	A	rs6880789	NR2F1	0.46412	0.69886	FALSE	FALSE	FALSE	FALSE	FALSE	TRUE	TRUE	FALSE	EUR
5	82994293	A	T	rs6886695	HAPLN1	0.77835	0.80726	FALSE	FALSE	FALSE	FALSE	FALSE	TRUE	TRUE	FALSE	EUR
5	83003535	A	G	rs6887104	HAPLN1	0.77839	0.75865	FALSE	FALSE	FALSE	FALSE	FALSE	TRUE	TRUE	FALSE	EUR
6	64809537	A	G	rs6900114	EYS	0.26644	0.16082	FALSE	FALSE	FALSE	FALSE	FALSE	TRUE	TRUE	FALSE	EUR
6	152157881	T	C	rs6902771	ESR1	0.46293	0.46491	FALSE	TRUE	FALSE	TRUE	FALSE	FALSE	TRUE	FALSE	EUR
6	27491299	A	G	rs6904596	ZNF184	0.12546	0.1923	FALSE	TRUE	FALSE	TRUE	FALSE	FALSE	TRUE	FALSE	EUR
6	35418954	C	T	rs6907678	FANCE	0.60513	0.43623	FALSE	TRUE	FALSE	FALSE	FALSE	FALSE	TRUE	FALSE	EUR
6	28671343	C	G	rs6908726	SCAND3	0.87638	0.83454	FALSE	FALSE	FALSE	TRUE	FALSE	FALSE	TRUE	FALSE	EUR
6	158741725	G	A	rs6914117	TULP4	0.66478	0.66148	FALSE	FALSE	FALSE	FALSE	FALSE	TRUE	TRUE	FALSE	EUR
6	135977877	C	A	rs6916825	AHI1	0.32868	0.52728	FALSE	TRUE	FALSE	FALSE	FALSE	FALSE	TRUE	FALSE	EUR
6	149398511	A	G	rs6917010	UST	0.36944	0.28667	FALSE	FALSE	FALSE	FALSE	FALSE	TRUE	TRUE	FALSE	EUR
6	18618735	A	C	rs6921309	RNF144B	0.32344	0.20803	FALSE	TRUE	FALSE	FALSE	FALSE	FALSE	TRUE	FALSE	EUR
6	7112819	G	A	rs6925389	RREB1	0.62772	0.13828	FALSE	FALSE	FALSE	FALSE	FALSE	TRUE	TRUE	FALSE	EUR
6	29301222	G	A	rs6930435	OR5V1	0.74203	0.50548	FALSE	FALSE	FALSE	TRUE	FALSE	FALSE	TRUE	FALSE	EUR
6	140300384	C	T	rs6933684	CITED2	0.758	0.83626	FALSE	FALSE	FALSE	FALSE	FALSE	TRUE	TRUE	FALSE	EUR
6	22139729	A	G	rs6934891	PRL	0.42238	0.58015	FALSE	TRUE	FALSE	FALSE	FALSE	FALSE	TRUE	FALSE	EUR
6	109785214	T	C	rs6939548	MICAL1,ZBTB24	0.41016	0.71672	FALSE	FALSE	FALSE	FALSE	FALSE	TRUE	TRUE	FALSE	EUR
7	82516530	C	T	rs6965423	PCLO	0.50903	0.73475	FALSE	FALSE	FALSE	FALSE	FALSE	TRUE	TRUE	FALSE	EUR
3	157937939	G	A	rs698979	RSRC1	0.62239	0.59913	FALSE	TRUE	FALSE	TRUE	FALSE	FALSE	TRUE	FALSE	EUR
9	99146751	C	T	rs7020681	SLC35D2	0.19289	0.59693	FALSE	FALSE	FALSE	FALSE	FALSE	TRUE	TRUE	FALSE	EUR
9	99144913	A	G	rs7020954	SLC35D2	0.19286	0.59641	FALSE	FALSE	FALSE	FALSE	FALSE	TRUE	TRUE	FALSE	EUR
9	4134542	A	T	rs7023451	GLIS3	0.33892	0.095029	FALSE	FALSE	FALSE	FALSE	FALSE	TRUE	TRUE	FALSE	EUR
9	100737072	C	T	rs7024281	ANP32B	0.27778	0.19969	FALSE	FALSE	FALSE	FALSE	FALSE	TRUE	TRUE	FALSE	EUR
15	99501581	T	C	rs702497	IGF1R	0.23713	0.15713	FALSE	FALSE	FALSE	FALSE	FALSE	TRUE	TRUE	FALSE	EUR
9	119374388	T	C	rs7027788	ASTN2	0.46611	0.48219	FALSE	FALSE	FALSE	FALSE	FALSE	TRUE	TRUE	FALSE	EUR
9	99093719	C	T	rs7028361	SLC35D2	0.15927	0.31784	FALSE	TRUE	FALSE	FALSE	FALSE	FALSE	TRUE	FALSE	EUR
9	119385738	C	A	rs7031478	ASTN2	0.4659	0.30179	FALSE	FALSE	FALSE	FALSE	FALSE	TRUE	TRUE	FALSE	EUR
9	99101679	C	T	rs7032363	SLC35D2	0.1935	0.61102	FALSE	FALSE	FALSE	FALSE	FALSE	TRUE	TRUE	FALSE	EUR
9	119248993	C	T	rs7040792	ASTN2	0.36703	0.27153	FALSE	FALSE	FALSE	TRUE	FALSE	FALSE	TRUE	FALSE	EUR
12	56390636	G	A	rs705702	SUOX	0.33588	0.073807	FALSE	FALSE	FALSE	TRUE	FALSE	FALSE	TRUE	FALSE	EUR
6	158711855	C	T	rs705930	TULP4	0.33503	0.32368	FALSE	FALSE	FALSE	FALSE	FALSE	TRUE	TRUE	FALSE	EUR
6	158775332	G	A	rs705953	TULP4	0.66472	0.6627	FALSE	FALSE	FALSE	FALSE	FALSE	TRUE	TRUE	FALSE	EUR
10	15423771	A	G	rs7067900	FAM171A1	0.10751	0.41873	FALSE	FALSE	FALSE	FALSE	FALSE	TRUE	TRUE	FALSE	EUR
10	12277992	T	C	rs7068966	CDC123	0.51433	0.19713	FALSE	FALSE	FALSE	TRUE	FALSE	TRUE	TRUE	FALSE	EUR
10	30307661	T	C	rs7071535	KIAA1462	0.41281	0.38065	FALSE	FALSE	FALSE	FALSE	FALSE	TRUE	TRUE	FALSE	EUR
10	102556175	G	A	rs7072737	PAX2	0.8875	0.93021	FALSE	FALSE	FALSE	FALSE	FALSE	TRUE	TRUE	FALSE	EUR
10	15439581	C	T	rs7092075	FAM171A1	0.10778	0.44288	FALSE	FALSE	FALSE	FALSE	FALSE	TRUE	TRUE	FALSE	EUR
10	15418975	G	A	rs7096642	FAM171A1	0.10754	0.38261	FALSE	FALSE	FALSE	FALSE	FALSE	TRUE	TRUE	FALSE	EUR
10	50214892	T	A	rs7097716	VSTM4	0.78481	0.79099	FALSE	FALSE	FALSE	FALSE	FALSE	TRUE	TRUE	FALSE	EUR
6	158748705	AT	A	rs71030152	TULP4	0.65532	0.64258	FALSE	FALSE	FALSE	FALSE	FALSE	TRUE	TRUE	FALSE	EUR
1	52374934	CA	C	rs71041866	RAB3B	0.084493	0.26028	FALSE	FALSE	FALSE	FALSE	FALSE	TRUE	TRUE	FALSE	EUR
11	68210118	T	C	rs7106320	LRP5	0.15538	0.14622	FALSE	FALSE	FALSE	FALSE	FALSE	TRUE	TRUE	FALSE	EUR
17	36857231	AAAGTG	A	rs71138647	MLLT6	0.19214	0.040202	FALSE	FALSE	FALSE	FALSE	FALSE	TRUE	TRUE	FALSE	EUR
11	46072286	C	A	rs7114506	PHF21A	0.70971	0.17211	FALSE	FALSE	FALSE	FALSE	FALSE	TRUE	TRUE	FALSE	EUR
15	69416884	TTA	T	rs71147591	GLCE	0.35233	0.41784	FALSE	FALSE	FALSE	FALSE	FALSE	TRUE	TRUE	FALSE	EUR
16	14409220	CT	C	rs71150171	MKL2	0.59623	0.59839	FALSE	FALSE	FALSE	FALSE	FALSE	TRUE	TRUE	FALSE	EUR
11	47441335	G	A	rs7120413	PSMC3	0.32099	0.065591	FALSE	FALSE	FALSE	FALSE	FALSE	TRUE	TRUE	FALSE	EUR
11	47529947	A	C	rs7124681	CELF1	0.40841	0.25304	FALSE	TRUE	FALSE	TRUE	FALSE	TRUE	TRUE	FALSE	EUR
11	68387984	A	G	rs7128942	PPP6R3	0.16574	0.1416	FALSE	FALSE	FALSE	FALSE	FALSE	TRUE	TRUE	FALSE	EUR
11	68388220	A	G	rs7129320	PPP6R3	0.16606	0.13769	FALSE	FALSE	FALSE	FALSE	FALSE	TRUE	TRUE	FALSE	EUR
12	50535710	G	A	rs7131794	CERS5	0.25684	0.39532	FALSE	FALSE	FALSE	FALSE	FALSE	TRUE	TRUE	FALSE	EUR
12	66376202	C	G	rs7136054	AC090673.2	0.51777	0.57843	FALSE	FALSE	FALSE	FALSE	FALSE	TRUE	TRUE	FALSE	EUR
17	36838024	G	A	rs71384258	C17orf96	0.19065	0.04724	FALSE	FALSE	FALSE	FALSE	FALSE	TRUE	TRUE	FALSE	EUR
22	30592487	G	C	rs713875	HORMAD2	0.55491	0.36128	FALSE	TRUE	FALSE	FALSE	FALSE	FALSE	TRUE	FALSE	EUR
15	69417373	C	G	rs71402298	GLCE	0.35644	0.4266	FALSE	FALSE	FALSE	FALSE	FALSE	TRUE	TRUE	FALSE	EUR
11	65715204	A	G	rs71455793	SART1	0.045754	0.004718	FALSE	TRUE	FALSE	TRUE	FALSE	FALSE	TRUE	FALSE	EUR
11	66003852	A	G	rs71457704	PACS1	0.045821	0.0046495	FALSE	FALSE	FALSE	FALSE	FALSE	TRUE	TRUE	FALSE	EUR
11	66226524	A	G	rs71457724	MRPL11	0.069593	0.006309	FALSE	FALSE	FALSE	FALSE	FALSE	TRUE	TRUE	FALSE	EUR
14	84334672	T	C	rs7147248	RP11-497E19.2	0.30272	0.52098	FALSE	FALSE	FALSE	FALSE	FALSE	TRUE	TRUE	FALSE	EUR
10	15421546	A	G	rs71485565	FAM171A1	0.10606	0.018113	FALSE	FALSE	FALSE	FALSE	FALSE	TRUE	TRUE	FALSE	EUR
10	15473021	G	T	rs71485566	FAM171A1	0.10228	0.10103	FALSE	FALSE	FALSE	FALSE	FALSE	TRUE	TRUE	FALSE	EUR
1	26834960	A	G	rs71514273	RPS6KA1	0.25332	0.040161	FALSE	FALSE	FALSE	FALSE	FALSE	TRUE	TRUE	FALSE	EUR
7	82457498	AT	A	rs71531188	PCLO	0.49739	0.70014	FALSE	FALSE	FALSE	FALSE	FALSE	TRUE	TRUE	FALSE	EUR
14	105184313	A	G	rs7156096	INF2	0.5403	0.77565	FALSE	FALSE	FALSE	FALSE	FALSE	TRUE	TRUE	FALSE	EUR
5	139053439	AG	A	rs71588641	CXXC5	0.33287	0.40448	FALSE	FALSE	FALSE	FALSE	FALSE	TRUE	TRUE	FALSE	EUR
15	83740277	A	G	rs7166645	BTBD1	0.38795	0.44438	FALSE	FALSE	FALSE	FALSE	FALSE	TRUE	TRUE	FALSE	EUR
15	84551711	G	A	rs7179241	ADAMTSL3	0.20816	0.28068	FALSE	FALSE	FALSE	FALSE	FALSE	TRUE	TRUE	FALSE	EUR
15	84573041	G	T	rs7183263	ADAMTSL3	0.52248	0.80033	FALSE	TRUE	FALSE	TRUE	FALSE	FALSE	TRUE	FALSE	EUR
16	69894432	G	A	rs7202233	WWP2	0.4954	0.52625	FALSE	FALSE	FALSE	FALSE	FALSE	TRUE	TRUE	FALSE	EUR
16	2145280	T	C	rs7206195	PKD1	0.17999	0.66169	FALSE	FALSE	FALSE	FALSE	FALSE	TRUE	TRUE	FALSE	EUR
17	46607817	T	C	rs7207109	HOXB1	0.21317	0.11981	FALSE	FALSE	FALSE	FALSE	FALSE	TRUE	TRUE	FALSE	EUR
17	79945083	A	G	rs7207516	ASPSCR1	0.66217	0.79744	FALSE	FALSE	FALSE	FALSE	FALSE	TRUE	TRUE	FALSE	EUR
17	36852997	G	T	rs7208573	MLLT6	0.38892	0.7782	FALSE	FALSE	FALSE	FALSE	FALSE	TRUE	TRUE	FALSE	EUR
17	36839519	A	G	rs7211564	C17orf96	0.38907	0.78127	FALSE	FALSE	FALSE	FALSE	FALSE	TRUE	TRUE	FALSE	EUR
6	1775863	A	G	rs722585	GMDS	0.28346	0.12733	FALSE	FALSE	FALSE	FALSE	FALSE	TRUE	TRUE	FALSE	EUR
6	1775714	T	A	rs722587	GMDS	0.28392	0.12665	FALSE	FALSE	FALSE	FALSE	FALSE	TRUE	TRUE	FALSE	EUR
7	46577056	G	A	rs723149	AC011294.3	0.56289	0.91941	FALSE	TRUE	FALSE	TRUE	FALSE	FALSE	TRUE	FALSE	EUR
3	141105570	G	A	rs724016	ZBTB38	0.44386	0.7615	FALSE	TRUE	FALSE	TRUE	FALSE	FALSE	TRUE	FALSE	EUR
19	41125177	C	G	rs7259554	LTBP4	0.39569	0.4154	FALSE	TRUE	FALSE	FALSE	FALSE	FALSE	TRUE	FALSE	EUR
1	19693435	C	G	rs72651477	CAPZB	0.26479	0.073613	FALSE	FALSE	FALSE	FALSE	FALSE	TRUE	TRUE	FALSE	EUR
4	106623223	G	A	rs72671824	ARHGEF38,INTS12	0.06561	0.040564	FALSE	FALSE	FALSE	TRUE	FALSE	FALSE	TRUE	FALSE	EUR
4	106646349	G	A	rs72671852	GSTCD,INTS12	0.065277	0.033134	FALSE	FALSE	FALSE	TRUE	FALSE	FALSE	TRUE	FALSE	EUR
4	106659345	A	C	rs72671870	GSTCD,INTS12	0.064895	0.0086768	FALSE	FALSE	FALSE	TRUE	FALSE	FALSE	TRUE	FALSE	EUR
4	106661194	A	G	rs72671873	GSTCD,INTS12	0.064953	0.0078091	FALSE	FALSE	FALSE	TRUE	FALSE	FALSE	TRUE	FALSE	EUR
14	93544391	G	A	rs72706433	ITPK1	0.1155	0.16914	FALSE	FALSE	FALSE	TRUE	FALSE	FALSE	TRUE	FALSE	EUR
4	143463831	G	T	rs72726425	INPP4B	0.057274	0.05177	FALSE	FALSE	FALSE	FALSE	FALSE	TRUE	TRUE	FALSE	EUR
4	143471525	A	G	rs72726446	INPP4B	0.057305	0.045704	FALSE	FALSE	FALSE	FALSE	FALSE	TRUE	TRUE	FALSE	EUR
4	143476189	G	A	rs72726448	INPP4B	0.057646	0.059655	FALSE	FALSE	FALSE	FALSE	FALSE	TRUE	TRUE	FALSE	EUR
4	143477082	T	C	rs72726449	INPP4B	0.057619	0.054099	FALSE	FALSE	FALSE	FALSE	FALSE	TRUE	TRUE	FALSE	EUR
4	143477138	T	C	rs72726450	INPP4B	0.057468	0.051036	FALSE	FALSE	FALSE	FALSE	FALSE	TRUE	TRUE	FALSE	EUR
4	143479362	T	C	rs72726451	INPP4B	0.057327	0.016295	FALSE	FALSE	FALSE	FALSE	FALSE	TRUE	TRUE	FALSE	EUR
4	143479873	C	T	rs72726452	INPP4B	0.057462	0.044838	FALSE	FALSE	FALSE	FALSE	FALSE	TRUE	TRUE	FALSE	EUR
4	143480737	T	C	rs72726454	INPP4B	0.057478	0.068401	FALSE	FALSE	FALSE	FALSE	FALSE	TRUE	TRUE	FALSE	EUR
4	143481099	A	G	rs72726456	INPP4B	0.057461	0.044843	FALSE	FALSE	FALSE	FALSE	FALSE	TRUE	TRUE	FALSE	EUR
20	32333181	T	G	rs7274811	ZNF341	0.25869	0.20255	FALSE	TRUE	FALSE	FALSE	FALSE	FALSE	TRUE	FALSE	EUR
15	100692953	A	G	rs72755233	ADAMTS17	0.11174	0.013557	FALSE	TRUE	FALSE	TRUE	FALSE	TRUE	TRUE	FALSE	EUR
10	5004295	T	C	rs72769971	AKR1C1	0.11599	0.13215	FALSE	FALSE	FALSE	FALSE	FALSE	TRUE	TRUE	FALSE	EUR
10	94963391	G	A	rs72815193	MYOF	0.42612	0.32294	FALSE	TRUE	FALSE	FALSE	FALSE	FALSE	TRUE	FALSE	EUR
2	151018807	C	T	rs72855705	RND3	0.044293	0.0054453	FALSE	FALSE	FALSE	FALSE	FALSE	TRUE	TRUE	FALSE	EUR
2	151051711	G	C	rs72855742	RND3	0.04518	0.0050087	FALSE	FALSE	FALSE	FALSE	FALSE	TRUE	TRUE	FALSE	EUR
2	151056757	G	A	rs72855749	RND3	0.045308	0.0049892	FALSE	FALSE	FALSE	FALSE	FALSE	TRUE	TRUE	FALSE	EUR
2	151105856	A	C	rs72858013	RND3	0.043942	0.0054696	FALSE	FALSE	FALSE	FALSE	FALSE	TRUE	TRUE	FALSE	EUR
6	57707460	T	C	rs72875386	PRIM2	0.20497	0.042341	FALSE	FALSE	FALSE	FALSE	FALSE	TRUE	TRUE	FALSE	EUR
6	34775096	T	C	rs72894003	UHRF1BP1	0.064716	0.0084056	FALSE	TRUE	FALSE	TRUE	FALSE	FALSE	TRUE	FALSE	EUR
6	34979247	T	C	rs72896231	ANKS1A	0.11959	0.21177	FALSE	TRUE	FALSE	TRUE	FALSE	FALSE	TRUE	FALSE	EUR
2	157016257	T	C	rs72902177	NR4A2	0.13496	0.0532	FALSE	TRUE	FALSE	TRUE	FALSE	FALSE	TRUE	FALSE	EUR
1	51252471	C	A	rs72902760	FAF1	0.089183	0.023807	FALSE	FALSE	FALSE	TRUE	FALSE	FALSE	TRUE	FALSE	EUR
11	68320405	A	G	rs72936599	PPP6R3	0.1524	0.024399	FALSE	FALSE	FALSE	FALSE	FALSE	TRUE	TRUE	FALSE	EUR
12	123116209	T	C	rs7295397	HCAR1	0.73631	0.88454	FALSE	TRUE	FALSE	FALSE	FALSE	FALSE	TRUE	FALSE	EUR
3	13826854	C	T	rs729639	WNT7A	0.65965	0.95104	FALSE	FALSE	FALSE	FALSE	FALSE	TRUE	TRUE	FALSE	EUR
12	102834010	A	G	rs7296464	IGF1	0.75355	0.7697	FALSE	FALSE	FALSE	FALSE	FALSE	TRUE	TRUE	FALSE	EUR
2	42514631	G	A	rs72972029	EML4	0.28093	0.37577	FALSE	FALSE	FALSE	FALSE	FALSE	TRUE	TRUE	FALSE	EUR
2	241852256	T	C	rs73006024	AC104809.3	0.25703	0.11931	FALSE	TRUE	FALSE	FALSE	FALSE	FALSE	TRUE	FALSE	EUR
12	3379139	C	T	rs73048933	TSPAN9	0.062606	0.0084056	FALSE	TRUE	FALSE	TRUE	FALSE	FALSE	TRUE	FALSE	EUR
3	25721771	G	A	rs73055815	TOP2B	0.1652	0.022939	FALSE	FALSE	FALSE	FALSE	FALSE	TRUE	TRUE	FALSE	EUR
19	55990603	A	G	rs73057171	ZNF628	0.025852	0.0033623	FALSE	TRUE	FALSE	TRUE	FALSE	FALSE	TRUE	FALSE	EUR
12	50520841	A	G	rs7306213	CERS5	0.25809	0.23078	FALSE	FALSE	FALSE	FALSE	FALSE	TRUE	TRUE	FALSE	EUR
12	65901140	T	C	rs7306322	MSRB3	0.38661	0.27947	FALSE	FALSE	FALSE	FALSE	FALSE	TRUE	TRUE	FALSE	EUR
12	66376091	C	T	rs7306710	AC090673.2	0.51994	0.57571	FALSE	FALSE	FALSE	FALSE	FALSE	TRUE	TRUE	FALSE	EUR
3	71542279	A	C	rs73093445	FOXP1	0.43194	0.24718	FALSE	TRUE	FALSE	TRUE	FALSE	FALSE	TRUE	FALSE	EUR
12	85729841	T	C	rs7309537	ALX1	0.38688	0.61849	FALSE	FALSE	FALSE	FALSE	FALSE	TRUE	TRUE	FALSE	EUR
12	102401012	A	G	rs7311503	DRAM1	0.17755	0.1085	FALSE	FALSE	FALSE	FALSE	FALSE	TRUE	TRUE	FALSE	EUR
12	66374247	G	A	rs7312464	AC090673.2	0.51796	0.56736	FALSE	FALSE	FALSE	FALSE	FALSE	TRUE	TRUE	FALSE	EUR
12	65915317	C	A	rs7313440	MSRB3	0.40337	0.69248	FALSE	FALSE	FALSE	FALSE	FALSE	TRUE	TRUE	FALSE	EUR
12	102405062	G	T	rs7314237	DRAM1	0.17778	0.1279	FALSE	FALSE	FALSE	FALSE	FALSE	TRUE	TRUE	FALSE	EUR
12	50522891	T	C	rs7314598	CERS5	0.25835	0.4097	FALSE	FALSE	FALSE	FALSE	FALSE	TRUE	TRUE	FALSE	EUR
12	20646575	C	T	rs7315451	PDE3A	0.046981	0.036523	FALSE	FALSE	FALSE	FALSE	FALSE	TRUE	TRUE	FALSE	EUR
12	50531968	C	T	rs7316344	CERS5	0.25703	0.38848	FALSE	FALSE	FALSE	FALSE	FALSE	TRUE	TRUE	FALSE	EUR
3	185327012	T	C	rs73175547	SENP2	0.094194	0.013883	FALSE	TRUE	FALSE	FALSE	FALSE	FALSE	TRUE	FALSE	EUR
13	92024574	G	A	rs7319045	GPC5	0.63078	0.40987	FALSE	TRUE	FALSE	FALSE	FALSE	FALSE	TRUE	FALSE	EUR
8	13315657	C	T	rs73208026	DLC1	0.097819	0.015173	FALSE	FALSE	FALSE	FALSE	FALSE	TRUE	TRUE	FALSE	EUR
12	20703895	G	A	rs73233951	PDE3A	0.049689	0.14146	FALSE	FALSE	FALSE	FALSE	FALSE	TRUE	TRUE	FALSE	EUR
3	142123392	A	G	rs73238180	XRN1	0.10029	0.096461	FALSE	FALSE	FALSE	FALSE	FALSE	TRUE	TRUE	FALSE	EUR
17	69380963	T	C	rs73420735	AC007461.1	0.074772	0.24674	FALSE	FALSE	FALSE	FALSE	FALSE	TRUE	TRUE	FALSE	EUR
2	71782242	C	T	rs734248	DYSF	0.71973	0.75902	FALSE	FALSE	FALSE	FALSE	FALSE	TRUE	TRUE	FALSE	EUR
16	3695354	A	G	rs735830	DNASE1	0.20872	0.23232	FALSE	TRUE	FALSE	TRUE	FALSE	FALSE	TRUE	FALSE	EUR
6	142722866	A	G	rs73780219	GPR126	0.028964	0.084273	FALSE	FALSE	FALSE	FALSE	FALSE	TRUE	TRUE	FALSE	EUR
6	142725182	C	G	rs73780221	GPR126	0.029248	0.086226	FALSE	FALSE	FALSE	FALSE	FALSE	TRUE	TRUE	FALSE	EUR
6	152150924	A	G	rs73780873	ESR1	0.099314	0.37008	FALSE	FALSE	FALSE	FALSE	FALSE	TRUE	TRUE	FALSE	EUR
5	77438686	T	C	rs7378759	AP3B1	0.23524	0.33259	FALSE	TRUE	FALSE	TRUE	FALSE	FALSE	TRUE	FALSE	EUR
17	69224654	T	G	rs737958	AC007461.1	0.56462	0.79664	FALSE	FALSE	FALSE	TRUE	FALSE	FALSE	TRUE	FALSE	EUR
22	30427564	A	G	rs73883360	MTMR3	0.092217	0.093818	FALSE	FALSE	FALSE	TRUE	FALSE	FALSE	TRUE	FALSE	EUR
12	123119472	C	T	rs7397990	HCAR1	0.73144	0.73953	FALSE	TRUE	FALSE	FALSE	FALSE	FALSE	TRUE	FALSE	EUR
17	79949231	C	T	rs7405640	ASPSCR1	0.66319	0.81502	FALSE	FALSE	FALSE	TRUE	FALSE	TRUE	TRUE	FALSE	EUR
21	37137766	T	C	rs741743	RUNX1	0.57346	0.7101	FALSE	FALSE	FALSE	FALSE	FALSE	TRUE	TRUE	FALSE	EUR
21	37137681	C	T	rs741744	RUNX1	0.57351	0.70996	FALSE	FALSE	FALSE	FALSE	FALSE	TRUE	TRUE	FALSE	EUR
2	145818064	T	A	rs7423637	ZEB2	0.30636	0.22506	FALSE	FALSE	FALSE	FALSE	FALSE	TRUE	TRUE	FALSE	EUR
12	20685419	C	A	rs74334253	PDE3A	0.048363	0.0074905	FALSE	FALSE	FALSE	FALSE	FALSE	TRUE	TRUE	FALSE	EUR
5	82986590	C	T	rs7444755	HAPLN1	0.77868	0.80753	FALSE	FALSE	FALSE	FALSE	FALSE	TRUE	TRUE	FALSE	EUR
2	42542725	A	T	rs744916	EML4	0.27559	0.079443	FALSE	FALSE	FALSE	FALSE	FALSE	TRUE	TRUE	FALSE	EUR
6	110077023	T	C	rs7451512	FIG4	0.35786	0.18376	FALSE	FALSE	FALSE	FALSE	FALSE	TRUE	TRUE	FALSE	EUR
12	3351169	C	T	rs74576293	TSPAN9	0.089607	0.035304	FALSE	TRUE	FALSE	FALSE	FALSE	FALSE	TRUE	FALSE	EUR
2	71782764	G	C	rs745993	DYSF	0.63136	0.51407	FALSE	FALSE	FALSE	FALSE	FALSE	TRUE	TRUE	FALSE	EUR
8	57194163	C	T	rs7460090	SDR16C5	0.1133	0.17739	FALSE	TRUE	FALSE	TRUE	FALSE	FALSE	TRUE	FALSE	EUR
8	11835375	A	G	rs7460395	DEFB136	0.51156	0.82713	FALSE	FALSE	FALSE	FALSE	FALSE	TRUE	TRUE	FALSE	EUR
8	11831948	C	T	rs7461062	DEFB136	0.51337	0.84273	FALSE	FALSE	FALSE	FALSE	FALSE	TRUE	TRUE	FALSE	EUR
6	152129308	C	G	rs746432	ESR1	0.086822	0.03539	FALSE	FALSE	FALSE	FALSE	FALSE	TRUE	TRUE	FALSE	EUR
4	143736264	A	G	rs74652013	INPP4B	0.04483	0.057468	FALSE	FALSE	FALSE	FALSE	FALSE	TRUE	TRUE	FALSE	EUR
10	30311343	C	CTTA	rs746558171	KIAA1462	0.41317	0.37773	FALSE	FALSE	FALSE	FALSE	FALSE	TRUE	TRUE	FALSE	EUR
6	108941874	A	ATTTTC	rs746784632	FOXO3	0.70566	0.25431	FALSE	FALSE	FALSE	FALSE	FALSE	TRUE	TRUE	FALSE	EUR
6	35382137	T	TACC	rs746850352	PPARD	0.76395	0.4304	FALSE	FALSE	FALSE	FALSE	FALSE	TRUE	TRUE	FALSE	EUR
4	143754099	A	G	rs74757942	INPP4B	0.044511	0.037694	FALSE	FALSE	FALSE	FALSE	FALSE	TRUE	TRUE	FALSE	EUR
4	143736675	A	G	rs74768404	INPP4B	0.044784	0.057155	FALSE	FALSE	FALSE	FALSE	FALSE	TRUE	TRUE	FALSE	EUR
6	22106052	A	AGAT	rs747745200	PRL	0.55412	0.75046	FALSE	FALSE	FALSE	FALSE	FALSE	TRUE	TRUE	FALSE	EUR
10	15422128	C	T	rs74899590	FAM171A1	0.10612	0.017968	FALSE	FALSE	FALSE	FALSE	FALSE	TRUE	TRUE	FALSE	EUR
2	56189500	T	C	rs74938797	EFEMP1	0.62178	0.85781	FALSE	TRUE	FALSE	TRUE	FALSE	FALSE	TRUE	FALSE	EUR
6	152151566	A	G	rs75001459	ESR1	0.086819	0.038103	FALSE	FALSE	FALSE	FALSE	FALSE	TRUE	TRUE	FALSE	EUR
17	30257887	T	TTTTTA	rs750354756	SUZ12	0.23614	0.20683	FALSE	FALSE	FALSE	FALSE	FALSE	TRUE	TRUE	FALSE	EUR
5	170858194	A	C	rs75073573	FGF18	0.20117	0.28064	FALSE	TRUE	FALSE	FALSE	FALSE	FALSE	TRUE	FALSE	EUR
3	64427284	A	G	rs750864	PRICKLE2	0.45044	0.14487	FALSE	FALSE	FALSE	FALSE	FALSE	TRUE	TRUE	FALSE	EUR
12	114667184	C	T	rs75121874	TBX5	0.16907	0.13024	FALSE	FALSE	FALSE	FALSE	FALSE	TRUE	TRUE	FALSE	EUR
1	51159347	T	C	rs7515597	FAF1	0.40621	0.59993	FALSE	FALSE	FALSE	FALSE	FALSE	TRUE	TRUE	FALSE	EUR
1	26731029	G	A	rs7517224	LIN28A	0.33718	0.066646	FALSE	FALSE	FALSE	FALSE	FALSE	TRUE	TRUE	FALSE	EUR
1	19701656	A	T	rs7519565	CAPZB	0.26473	0.073405	FALSE	FALSE	FALSE	FALSE	FALSE	TRUE	TRUE	FALSE	EUR
1	26731035	G	T	rs7520137	LIN28A	0.33718	0.066645	FALSE	FALSE	FALSE	FALSE	FALSE	TRUE	TRUE	FALSE	EUR
8	57136197	C	T	rs75201573	CHCHD7	0.2289	0.06546	FALSE	FALSE	FALSE	FALSE	FALSE	TRUE	TRUE	FALSE	EUR
11	68210421	T	C	rs75202638	LRP5	0.15553	0.15058	FALSE	FALSE	FALSE	FALSE	FALSE	TRUE	TRUE	FALSE	EUR
1	26482411	A	G	rs75204979	FAM110D	0.19278	0.24149	FALSE	TRUE	FALSE	TRUE	FALSE	FALSE	TRUE	FALSE	EUR
12	20692663	A	C	rs75214811	PDE3A	0.048245	0.0075324	FALSE	FALSE	FALSE	FALSE	FALSE	TRUE	TRUE	FALSE	EUR
1	22475649	C	T	rs7521775	WNT4	0.57617	0.45591	FALSE	TRUE	FALSE	TRUE	FALSE	FALSE	TRUE	FALSE	EUR
4	122772534	GA	G	rs752441708	BBS7	0.38334	0.09091	FALSE	FALSE	FALSE	FALSE	FALSE	TRUE	TRUE	FALSE	EUR
4	143734184	C	T	rs75249908	INPP4B	0.04475	0.045177	FALSE	FALSE	FALSE	FALSE	FALSE	TRUE	TRUE	FALSE	EUR
12	56627619	G	A	rs75274818	SLC39A5	0.066662	0.025488	FALSE	TRUE	FALSE	FALSE	FALSE	FALSE	TRUE	FALSE	EUR
6	152147152	C	G	rs75283235	ESR1	0.086813	0.03706	FALSE	FALSE	FALSE	FALSE	FALSE	TRUE	TRUE	FALSE	EUR
1	204561617	T	C	rs7532236	MDM4	0.67798	0.2758	FALSE	FALSE	FALSE	FALSE	FALSE	TRUE	TRUE	FALSE	EUR
1	26741544	G	A	rs7532866	LIN28A	0.34168	0.41052	FALSE	FALSE	FALSE	FALSE	FALSE	TRUE	TRUE	FALSE	EUR
1	19681273	T	G	rs7533994	CAPZB	0.24118	0.33437	FALSE	FALSE	FALSE	FALSE	FALSE	TRUE	TRUE	FALSE	EUR
5	156957237	G	GC	rs753426217	NIPAL4,ADAM19	0.396	0.59261	FALSE	FALSE	FALSE	FALSE	FALSE	TRUE	TRUE	FALSE	EUR
1	19978895	G	A	rs753612	MINOS1-NBL1,NBL1	0.61097	0.78037	FALSE	TRUE	FALSE	FALSE	FALSE	FALSE	TRUE	FALSE	EUR
1	51168696	T	A	rs7539478	FAF1	0.40593	0.5898	FALSE	FALSE	FALSE	FALSE	FALSE	TRUE	TRUE	FALSE	EUR
1	32106494	G	A	rs7546297	PEF1	0.63067	0.36436	FALSE	FALSE	FALSE	FALSE	FALSE	TRUE	TRUE	FALSE	EUR
6	152122258	A	G	rs75499922	ESR1	0.086914	0.036016	FALSE	FALSE	FALSE	FALSE	FALSE	TRUE	TRUE	FALSE	EUR
1	26731951	T	G	rs7552065	LIN28A	0.33718	0.066251	FALSE	FALSE	FALSE	FALSE	FALSE	TRUE	TRUE	FALSE	EUR
9	100749534	A	AAG	rs755790952	ANP32B	0.29158	0.19571	FALSE	FALSE	FALSE	FALSE	FALSE	TRUE	TRUE	FALSE	EUR
4	18167956	T	G	rs75584197	LCORL	0.061585	0.0069414	FALSE	TRUE	FALSE	FALSE	FALSE	FALSE	TRUE	FALSE	EUR
2	23899095	C	T	rs7567043	KLHL29,ATAD2B	0.19228	0.16198	FALSE	FALSE	FALSE	FALSE	FALSE	TRUE	TRUE	FALSE	EUR
2	242491353	C	T	rs7570235	BOK	0.59116	0.92104	FALSE	FALSE	FALSE	FALSE	FALSE	TRUE	TRUE	FALSE	EUR
2	242496325	T	C	rs7572476	BOK	0.45496	0.53415	FALSE	FALSE	FALSE	FALSE	FALSE	TRUE	TRUE	FALSE	EUR
2	229531165	A	C	rs7574134	PID1	0.079161	0.067182	FALSE	FALSE	FALSE	FALSE	FALSE	TRUE	TRUE	FALSE	EUR
2	25194741	A	G	rs7593864	DNAJC27	0.76481	0.65499	FALSE	TRUE	FALSE	TRUE	FALSE	FALSE	TRUE	FALSE	EUR
14	105177351	C	CA	rs759540621	INF2	0.53923	0.63915	FALSE	FALSE	FALSE	FALSE	FALSE	TRUE	TRUE	FALSE	EUR
2	46918665	G	A	rs7596521	SOCS5	0.26999	0.3878	FALSE	TRUE	FALSE	FALSE	FALSE	FALSE	TRUE	FALSE	EUR
2	144302171	A	G	rs7597834	ARHGAP15	0.82099	0.82825	FALSE	FALSE	FALSE	FALSE	FALSE	TRUE	TRUE	FALSE	EUR
2	71779756	G	T	rs7599385	DYSF	0.72842	0.75925	FALSE	FALSE	FALSE	FALSE	FALSE	TRUE	TRUE	FALSE	EUR
2	19439119	C	G	rs7602668	OSR1	0.22818	0.22294	FALSE	FALSE	FALSE	FALSE	FALSE	TRUE	TRUE	FALSE	EUR
2	24732190	A	G	rs7603434	NCOA1	0.778	0.27755	FALSE	FALSE	FALSE	FALSE	FALSE	TRUE	TRUE	FALSE	EUR
2	145839655	T	G	rs7604735	ZEB2	0.30023	0.2187	FALSE	FALSE	FALSE	FALSE	FALSE	TRUE	TRUE	FALSE	EUR
2	145815262	A	G	rs7607110	ZEB2	0.68872	0.42328	FALSE	FALSE	FALSE	FALSE	FALSE	TRUE	TRUE	FALSE	EUR
2	144289763	T	C	rs7607879	ARHGAP15	0.82083	0.75084	FALSE	FALSE	FALSE	FALSE	FALSE	TRUE	TRUE	FALSE	EUR
1	17301780	G	A	rs761422	MFAP2	0.49099	0.4545	FALSE	FALSE	FALSE	TRUE	FALSE	FALSE	TRUE	FALSE	EUR
10	5000917	C	T	rs76216796	AKR1C1	0.11606	0.032811	FALSE	FALSE	FALSE	FALSE	FALSE	TRUE	TRUE	FALSE	EUR
6	152156937	A	T	rs76235549	ESR1	0.087065	0.038297	FALSE	FALSE	FALSE	FALSE	FALSE	TRUE	TRUE	FALSE	EUR
2	229577693	T	C	rs76259984	PID1	0.081342	0.07457	FALSE	FALSE	FALSE	FALSE	FALSE	TRUE	TRUE	FALSE	EUR
3	32992203	G	T	rs7632357	CCR4	0.42524	0.38872	FALSE	FALSE	FALSE	TRUE	FALSE	FALSE	TRUE	FALSE	EUR
1	26819053	G	GGTT	rs763307681	HMGN2	0.2548	0.033609	FALSE	FALSE	FALSE	FALSE	FALSE	TRUE	TRUE	FALSE	EUR
11	67097778	C	T	rs76335321	SSH3	0.082383	0.0095953	FALSE	FALSE	FALSE	FALSE	FALSE	TRUE	TRUE	FALSE	EUR
13	100888155	A	G	rs763562313	PCCA	5.3525e-05	2.3393e-06	FALSE	FALSE	FALSE	FALSE	FALSE	TRUE	TRUE	FALSE	EUR
3	172191144	G	A	rs7637580	GHSR	0.71157	0.92133	FALSE	FALSE	FALSE	FALSE	FALSE	TRUE	TRUE	FALSE	EUR
1	73076950	T	TAGATTAAAATTTGC	rs764202761	NEGR1	0.23933	0.32691	FALSE	FALSE	FALSE	FALSE	FALSE	TRUE	TRUE	FALSE	EUR
3	157992814	G	A	rs7643792	RSRC1	0.41615	0.55439	FALSE	TRUE	FALSE	TRUE	FALSE	FALSE	TRUE	FALSE	EUR
6	35244740	AT	A	rs764466800	ZNF76	0.63614	0.30464	FALSE	FALSE	FALSE	FALSE	FALSE	TRUE	TRUE	FALSE	EUR
12	50528686	G	GA	rs764615605	CERS5	0.2569	0.38653	FALSE	FALSE	FALSE	FALSE	FALSE	TRUE	TRUE	FALSE	EUR
4	145445694	A	T	rs7658614	HHIP	0.53593	0.7721	FALSE	FALSE	FALSE	FALSE	FALSE	TRUE	TRUE	FALSE	EUR
4	106066982	C	T	rs7661349	TET2	0.63292	0.87381	FALSE	TRUE	FALSE	TRUE	FALSE	FALSE	TRUE	FALSE	EUR
4	57746173	G	A	rs7670313	REST	0.46761	0.60116	FALSE	FALSE	FALSE	FALSE	FALSE	TRUE	TRUE	FALSE	EUR
4	85345129	G	A	rs7674461	NKX6-1	0.80138	0.79697	FALSE	FALSE	FALSE	FALSE	FALSE	TRUE	TRUE	FALSE	EUR
4	145437319	G	A	rs7677035	HHIP	0.53611	0.77276	FALSE	FALSE	FALSE	FALSE	FALSE	TRUE	TRUE	FALSE	EUR
4	57823457	G	A	rs7680140	NOA1	0.46744	0.51205	FALSE	FALSE	FALSE	FALSE	FALSE	TRUE	TRUE	FALSE	EUR
3	197022353	CA	C	rs768257210	DLG1	0.25695	0.092902	FALSE	FALSE	FALSE	FALSE	FALSE	TRUE	TRUE	FALSE	EUR
6	152107335	T	G	rs76840512	ESR1	0.08652	0.019241	FALSE	FALSE	FALSE	FALSE	FALSE	TRUE	TRUE	FALSE	EUR
4	57727311	T	C	rs7684253	SPINK2	0.55107	0.5376	FALSE	FALSE	FALSE	FALSE	FALSE	TRUE	TRUE	FALSE	EUR
12	4384844	G	T	rs76895963	CCND2	0.020737	0.0051655	FALSE	FALSE	FALSE	FALSE	FALSE	TRUE	TRUE	FALSE	EUR
12	66361453	G	A	rs76905924	AC090673.2	0.49384	0.36069	FALSE	FALSE	FALSE	FALSE	FALSE	TRUE	TRUE	FALSE	EUR
12	20681638	C	G	rs76946649	PDE3A	0.048365	0.0075624	FALSE	FALSE	FALSE	FALSE	FALSE	TRUE	TRUE	FALSE	EUR
21	37082209	TAC	T	rs769693030	RUNX1	0.5653	0.54439	FALSE	FALSE	FALSE	FALSE	FALSE	TRUE	TRUE	FALSE	EUR
4	57823048	T	C	rs7697176	NOA1	0.46702	0.51188	FALSE	FALSE	FALSE	FALSE	FALSE	TRUE	TRUE	FALSE	EUR
4	145437081	A	C	rs7698984	HHIP	0.53612	0.79049	FALSE	FALSE	FALSE	FALSE	FALSE	TRUE	TRUE	FALSE	EUR
2	242498497	A	G	rs76993203	BOK	0.45532	0.53226	FALSE	FALSE	FALSE	FALSE	FALSE	TRUE	TRUE	FALSE	EUR
5	170795723	A	G	rs7703205	NPM1	0.20472	0.27234	FALSE	TRUE	FALSE	TRUE	FALSE	FALSE	TRUE	FALSE	EUR
20	32668624	T	C	rs77042903	RALY	0.18667	0.022451	FALSE	FALSE	FALSE	TRUE	FALSE	FALSE	TRUE	FALSE	EUR
2	43672508	G	T	rs77059113	THADA,PLEKHH2	0.073486	0.0081887	FALSE	FALSE	FALSE	FALSE	FALSE	TRUE	TRUE	FALSE	EUR
2	200011863	T	C	rs77064030	SATB2	0.16606	0.019902	FALSE	TRUE	FALSE	FALSE	FALSE	FALSE	TRUE	FALSE	EUR
6	35377341	G	GTGT	rs770690203	PPARD	0.75521	0.36389	FALSE	FALSE	FALSE	FALSE	FALSE	TRUE	TRUE	FALSE	EUR
2	43698753	A	G	rs77101426	THADA,PLEKHH2	0.073572	0.0082034	FALSE	FALSE	FALSE	FALSE	FALSE	TRUE	TRUE	FALSE	EUR
5	92461247	A	T	rs7711868	NR2F1	0.46395	0.69712	FALSE	FALSE	FALSE	FALSE	FALSE	TRUE	TRUE	FALSE	EUR
5	92485295	A	G	rs7718530	NR2F1	0.37923	0.53392	FALSE	FALSE	FALSE	FALSE	FALSE	TRUE	TRUE	FALSE	EUR
11	66329639	A	G	rs77239910	CTSF	0.174	0.021909	FALSE	TRUE	FALSE	FALSE	FALSE	FALSE	TRUE	FALSE	EUR
19	49208344	A	AC	rs772423883	FUT2	0.53314	0.54681	FALSE	FALSE	FALSE	FALSE	FALSE	TRUE	TRUE	FALSE	EUR
5	92473445	A	G	rs77256862	NR2F1	0.46439	0.69408	FALSE	FALSE	FALSE	FALSE	FALSE	TRUE	TRUE	FALSE	EUR
5	156935524	T	C	rs7728609	NIPAL4,ADAM19	0.34066	0.6136	FALSE	FALSE	FALSE	FALSE	FALSE	TRUE	TRUE	FALSE	EUR
5	156935908	T	C	rs7729274	NIPAL4,ADAM19	0.34065	0.61559	FALSE	FALSE	FALSE	FALSE	FALSE	TRUE	TRUE	FALSE	EUR
5	77145740	C	T	rs7732015	TBCA	0.51695	0.75439	FALSE	TRUE	FALSE	FALSE	FALSE	FALSE	TRUE	FALSE	EUR
4	143771387	T	C	rs77325736	INPP4B	0.044631	0.065792	FALSE	FALSE	FALSE	FALSE	FALSE	TRUE	TRUE	FALSE	EUR
1	218837881	A	G	rs77328429	C1orf143	0.11409	0.02782	FALSE	TRUE	FALSE	FALSE	FALSE	FALSE	TRUE	FALSE	EUR
5	147856522	A	G	rs7733410	HTR4	0.44297	0.29913	FALSE	FALSE	FALSE	TRUE	FALSE	TRUE	TRUE	FALSE	EUR
5	131759825	C	T	rs77335401	C5orf56	0.1191	0.023096	FALSE	FALSE	FALSE	FALSE	FALSE	TRUE	TRUE	FALSE	EUR
5	83015140	C	G	rs7735476	HAPLN1	0.7781	0.75802	FALSE	FALSE	FALSE	FALSE	FALSE	TRUE	TRUE	FALSE	EUR
12	50512052	A	ACTCCTGACCTCAGGTGATCCACC	rs773697092	COX14	0.25382	0.37288	FALSE	FALSE	FALSE	FALSE	FALSE	TRUE	TRUE	FALSE	EUR
6	34381136	A	G	rs77393224	RPS10-NUDT3	0.061433	0.0066161	FALSE	TRUE	FALSE	TRUE	FALSE	FALSE	TRUE	FALSE	EUR
6	34165721	G	A	rs7742369	HMGA1	0.175	0.55445	FALSE	FALSE	FALSE	FALSE	FALSE	TRUE	TRUE	FALSE	EUR
6	22122389	G	A	rs7743854	PRL	0.39801	0.55602	FALSE	TRUE	FALSE	FALSE	FALSE	FALSE	TRUE	FALSE	EUR
5	131785536	A	G	rs77450473	C5orf56	0.12059	0.020895	FALSE	FALSE	FALSE	FALSE	FALSE	TRUE	TRUE	FALSE	EUR
6	149795342	T	C	rs7747354	ZC3H12D	0.268	0.27701	FALSE	FALSE	FALSE	FALSE	FALSE	TRUE	TRUE	FALSE	EUR
6	149795522	A	G	rs7747948	ZC3H12D	0.26797	0.27697	FALSE	FALSE	FALSE	FALSE	FALSE	TRUE	TRUE	FALSE	EUR
6	25904652	C	A	rs7748167	SLC17A2	0.12441	0.25618	FALSE	TRUE	FALSE	TRUE	FALSE	FALSE	TRUE	FALSE	EUR
13	50928759	A	G	rs77496214	DLEU1	0.041283	0.005738	FALSE	FALSE	FALSE	FALSE	FALSE	TRUE	TRUE	FALSE	EUR
6	35110279	A	C	rs7750645	TCP11	0.21096	0.36812	FALSE	FALSE	FALSE	FALSE	FALSE	TRUE	TRUE	FALSE	EUR
6	154736783	A	G	rs7750888	CNKSR3	0.67616	0.77534	FALSE	FALSE	FALSE	FALSE	FALSE	TRUE	TRUE	FALSE	EUR
6	35371753	G	A	rs7751481	PPARD	0.75597	0.36405	FALSE	FALSE	FALSE	FALSE	FALSE	TRUE	TRUE	FALSE	EUR
6	25419094	C	T	rs7752195	LRRC16A	0.91389	0.87896	FALSE	FALSE	FALSE	FALSE	FALSE	TRUE	TRUE	FALSE	EUR
2	43786818	A	G	rs77552263	THADA,PLEKHH2	0.078221	0.0091936	FALSE	FALSE	FALSE	FALSE	FALSE	TRUE	TRUE	FALSE	EUR
6	2496664	A	G	rs7758842	C6orf195	0.48871	0.37962	FALSE	FALSE	FALSE	FALSE	FALSE	TRUE	TRUE	FALSE	EUR
6	105378954	T	C	rs7759938	LIN28B	0.67812	0.4231	FALSE	TRUE	FALSE	TRUE	FALSE	FALSE	TRUE	FALSE	EUR
5	108086375	C	A	rs77606373	FER	0.084113	0.036117	FALSE	TRUE	FALSE	TRUE	FALSE	FALSE	TRUE	FALSE	EUR
6	149399608	G	C	rs7762928	UST	0.36947	0.28666	FALSE	FALSE	FALSE	FALSE	FALSE	TRUE	TRUE	FALSE	EUR
6	142797289	A	G	rs7763064	GPR126	0.29478	0.58557	FALSE	TRUE	FALSE	FALSE	FALSE	FALSE	TRUE	FALSE	EUR
6	142560307	C	T	rs7765914	VTA1	0.27487	0.22354	FALSE	FALSE	FALSE	FALSE	FALSE	TRUE	TRUE	FALSE	EUR
6	135945108	T	G	rs7767066	AHI1	0.39046	0.73216	FALSE	TRUE	FALSE	FALSE	FALSE	FALSE	TRUE	FALSE	EUR
6	25425526	G	A	rs7774567	LRRC16A	0.91381	0.88652	FALSE	FALSE	FALSE	FALSE	FALSE	TRUE	TRUE	FALSE	EUR
6	142777064	G	A	rs7776375	GPR126	0.28939	0.62175	FALSE	TRUE	FALSE	FALSE	FALSE	FALSE	TRUE	FALSE	EUR
7	104605530	A	C	rs7776707	KMT2E	0.34702	0.22504	FALSE	FALSE	FALSE	FALSE	FALSE	TRUE	TRUE	FALSE	EUR
1	1323143	C	CCT	rs777724917	CCNL2	0.81284	0.232	FALSE	FALSE	FALSE	FALSE	FALSE	TRUE	TRUE	FALSE	EUR
6	152115637	G	A	rs77783258	ESR1	0.086793	0.016532	FALSE	FALSE	FALSE	FALSE	FALSE	TRUE	TRUE	FALSE	EUR
2	242500552	G	GA	rs777874315	BOK	0.45284	0.65103	FALSE	FALSE	FALSE	FALSE	FALSE	TRUE	TRUE	FALSE	EUR
7	7250449	C	A	rs7780273	C1GALT1	0.34361	0.51577	FALSE	FALSE	FALSE	FALSE	FALSE	TRUE	TRUE	FALSE	EUR
1	32099856	T	G	rs77896924	PEF1	5.332e-05	0.05931	FALSE	FALSE	FALSE	FALSE	FALSE	TRUE	TRUE	FALSE	EUR
4	143473387	A	G	rs77926800	INPP4B	0.057453	0.048969	FALSE	FALSE	FALSE	FALSE	FALSE	TRUE	TRUE	FALSE	EUR
2	43762112	A	G	rs77972916	THADA,PLEKHH2	0.076177	0.0086774	FALSE	FALSE	FALSE	FALSE	FALSE	TRUE	TRUE	FALSE	EUR
8	57173316	G	T	rs77978038	SDR16C5	0.22792	0.28806	FALSE	FALSE	FALSE	FALSE	FALSE	TRUE	TRUE	FALSE	EUR
2	43777964	T	C	rs77981966	THADA,PLEKHH2	0.076216	0.0089239	FALSE	FALSE	FALSE	FALSE	FALSE	TRUE	TRUE	FALSE	EUR
13	50609356	TA	T	rs780924649	KCNRG	0.33574	0.15557	FALSE	FALSE	FALSE	FALSE	FALSE	TRUE	TRUE	FALSE	EUR
9	99190440	CTT	C	rs781438112	ZNF367	0.16159	0.48375	FALSE	FALSE	FALSE	FALSE	FALSE	TRUE	TRUE	FALSE	EUR
8	130759774	G	A	rs7816625	GSDMC	0.46257	0.90364	FALSE	FALSE	FALSE	FALSE	FALSE	TRUE	TRUE	FALSE	EUR
8	11755804	C	T	rs7819276	CTSB	0.36275	0.46627	FALSE	FALSE	FALSE	FALSE	FALSE	TRUE	TRUE	FALSE	EUR
9	136139907	G	GAAACTGCC	rs782134971	OBP2B	0.25371	0.16206	FALSE	FALSE	FALSE	FALSE	FALSE	TRUE	TRUE	FALSE	EUR
8	8670177	A	T	rs7823757	MFHAS1	0.46068	0.26161	FALSE	FALSE	FALSE	FALSE	FALSE	TRUE	TRUE	FALSE	EUR
9	136146448	T	TAAGAC	rs782455289	SURF6	0.3176	0.45846	FALSE	FALSE	FALSE	FALSE	FALSE	TRUE	TRUE	FALSE	EUR
8	57259146	G	A	rs78329725	SDR16C5	0.25492	0.038991	FALSE	FALSE	FALSE	FALSE	FALSE	TRUE	TRUE	FALSE	EUR
12	20688905	C	T	rs78331273	PDE3A	0.048298	0.0075545	FALSE	FALSE	FALSE	FALSE	FALSE	TRUE	TRUE	FALSE	EUR
16	30704893	A	G	rs78382251	SRCAP	0.12531	0.018872	FALSE	TRUE	FALSE	FALSE	FALSE	FALSE	TRUE	FALSE	EUR
4	143780830	C	T	rs78410199	INPP4B	0.04454	0.0083548	FALSE	FALSE	FALSE	FALSE	FALSE	TRUE	TRUE	FALSE	EUR
8	78160179	C	T	rs7846385	PEX2	0.28483	0.13671	FALSE	TRUE	FALSE	FALSE	FALSE	FALSE	TRUE	FALSE	EUR
4	143474082	T	C	rs78491015	INPP4B	0.057472	0.046738	FALSE	FALSE	FALSE	FALSE	FALSE	TRUE	TRUE	FALSE	EUR
9	119351562	G	T	rs7849245	ASTN2	0.46295	0.33747	FALSE	FALSE	FALSE	TRUE	FALSE	FALSE	TRUE	FALSE	EUR
6	35437113	G	C	rs78498719	RPL10A	0.074134	0.0095987	FALSE	TRUE	FALSE	FALSE	FALSE	FALSE	TRUE	FALSE	EUR
9	119249339	G	C	rs7852872	ASTN2	0.36689	0.25916	FALSE	FALSE	FALSE	TRUE	FALSE	FALSE	TRUE	FALSE	EUR
9	99154371	G	A	rs7853063	ZNF367	0.19564	0.59639	FALSE	FALSE	FALSE	FALSE	FALSE	TRUE	TRUE	FALSE	EUR
9	96900505	G	C	rs7854962	PTPDC1	0.21336	0.060859	FALSE	FALSE	FALSE	FALSE	FALSE	TRUE	TRUE	FALSE	EUR
9	119375255	A	C	rs7856659	ASTN2	0.44934	0.30003	FALSE	FALSE	FALSE	FALSE	FALSE	TRUE	TRUE	FALSE	EUR
2	43762959	C	T	rs78572881	THADA,PLEKHH2	0.073747	0.0084265	FALSE	FALSE	FALSE	FALSE	FALSE	TRUE	TRUE	FALSE	EUR
16	88813060	T	C	rs78579285	PIEZO1	0.18166	0.022505	FALSE	FALSE	FALSE	TRUE	FALSE	FALSE	TRUE	FALSE	EUR
9	100789295	G	C	rs7861102	ANP32B	0.29159	0.19895	FALSE	FALSE	FALSE	FALSE	FALSE	TRUE	TRUE	FALSE	EUR
2	44900846	A	G	rs786180	CAMKMT	0.13863	0.12827	FALSE	FALSE	FALSE	FALSE	FALSE	TRUE	TRUE	FALSE	EUR
9	99135738	A	G	rs7862759	SLC35D2	0.19284	0.59708	FALSE	FALSE	FALSE	FALSE	FALSE	TRUE	TRUE	FALSE	EUR
9	119376840	T	C	rs7864410	ASTN2	0.44969	0.48072	FALSE	FALSE	FALSE	FALSE	FALSE	TRUE	TRUE	FALSE	EUR
9	99244581	A	C	rs7865488	HABP4	0.18745	0.25792	FALSE	TRUE	FALSE	FALSE	FALSE	FALSE	TRUE	FALSE	EUR
9	96903469	A	G	rs7866254	PTPDC1	0.21516	0.033422	FALSE	FALSE	FALSE	FALSE	FALSE	TRUE	TRUE	FALSE	EUR
9	119357964	A	G	rs7866525	ASTN2	0.46234	0.30087	FALSE	FALSE	FALSE	TRUE	FALSE	FALSE	TRUE	FALSE	EUR
9	4136023	T	C	rs7870193	GLIS3	0.38028	0.35915	FALSE	FALSE	FALSE	FALSE	FALSE	TRUE	TRUE	FALSE	EUR
9	119381937	T	G	rs7872429	ASTN2	0.44935	0.30012	FALSE	FALSE	FALSE	FALSE	FALSE	TRUE	TRUE	FALSE	EUR
2	145805251	G	A	rs78809153	ZEB2	0.31098	0.21077	FALSE	FALSE	FALSE	FALSE	FALSE	TRUE	TRUE	FALSE	EUR
12	48341762	T	A	rs78831519	VDR	0.091932	0.026986	FALSE	FALSE	FALSE	FALSE	FALSE	TRUE	TRUE	FALSE	EUR
13	50349898	A	G	rs78844280	KPNA3	0.022104	0.0038503	FALSE	TRUE	FALSE	TRUE	FALSE	FALSE	TRUE	FALSE	EUR
10	5007862	C	T	rs7893456	AKR1C1	0.11568	0.13256	FALSE	FALSE	FALSE	FALSE	FALSE	TRUE	TRUE	FALSE	EUR
4	143764905	T	G	rs78959586	INPP4B	0.044466	0.009261	FALSE	FALSE	FALSE	FALSE	FALSE	TRUE	TRUE	FALSE	EUR
4	143765583	G	T	rs78969936	INPP4B	0.044185	0.058213	FALSE	FALSE	FALSE	FALSE	FALSE	TRUE	TRUE	FALSE	EUR
10	124217414	C	T	rs78973239	ARMS2	0.10685	0.059328	FALSE	TRUE	FALSE	TRUE	FALSE	FALSE	TRUE	FALSE	EUR
10	15443714	G	A	rs7898910	FAM171A1	0.10804	0.46149	FALSE	FALSE	FALSE	FALSE	FALSE	TRUE	TRUE	FALSE	EUR
20	32654818	A	C	rs79027916	RALY	0.13225	0.014751	FALSE	TRUE	FALSE	TRUE	FALSE	FALSE	TRUE	FALSE	EUR
10	5008383	T	C	rs7908994	AKR1C1	0.11566	0.078825	FALSE	FALSE	FALSE	FALSE	FALSE	TRUE	TRUE	FALSE	EUR
10	78392318	G	A	rs7909808	C10orf11	0.49442	0.46171	FALSE	FALSE	FALSE	TRUE	FALSE	FALSE	TRUE	FALSE	EUR
10	30317826	G	A	rs7920682	KIAA1462	0.47434	0.86695	FALSE	FALSE	FALSE	FALSE	FALSE	TRUE	TRUE	FALSE	EUR
10	30317838	G	A	rs7920686	KIAA1462	0.47442	0.83729	FALSE	FALSE	FALSE	FALSE	FALSE	TRUE	TRUE	FALSE	EUR
11	47566352	C	T	rs7928842	CELF1	0.40888	0.28132	FALSE	FALSE	FALSE	FALSE	FALSE	TRUE	TRUE	FALSE	EUR
11	62337203	T	C	rs7942991	EEF1G,MIR3654	0.30113	0.10228	FALSE	FALSE	FALSE	TRUE	FALSE	FALSE	TRUE	FALSE	EUR
4	143770679	G	A	rs79519692	INPP4B	0.044633	0.06554	FALSE	FALSE	FALSE	FALSE	FALSE	TRUE	TRUE	FALSE	EUR
11	67024534	T	C	rs7952436	KDM2A,ADRBK1	0.082167	0.0094902	FALSE	TRUE	FALSE	TRUE	FALSE	TRUE	TRUE	FALSE	EUR
13	51308500	T	C	rs79528914	DLEU7	0.075856	0.18438	FALSE	TRUE	FALSE	TRUE	FALSE	FALSE	TRUE	FALSE	EUR
12	50511614	A	G	rs7953174	COX14	0.25821	0.37408	FALSE	FALSE	FALSE	FALSE	FALSE	TRUE	TRUE	FALSE	EUR
4	143732931	A	T	rs79559071	INPP4B	0.044678	0.036334	FALSE	FALSE	FALSE	FALSE	FALSE	TRUE	TRUE	FALSE	EUR
12	65898330	A	G	rs7959667	MSRB3	0.39317	0.57513	FALSE	FALSE	FALSE	FALSE	FALSE	TRUE	TRUE	FALSE	EUR
12	24098019	G	C	rs7960515	SOX5	0.43905	0.34041	FALSE	FALSE	FALSE	FALSE	FALSE	TRUE	TRUE	FALSE	EUR
4	144757355	A	T	rs79607705	GYPE	0.15373	0.065819	FALSE	FALSE	FALSE	FALSE	FALSE	TRUE	TRUE	FALSE	EUR
2	9286394	G	GC	rs796206332	ASAP2	0.67704	0.44357	FALSE	FALSE	FALSE	FALSE	FALSE	TRUE	TRUE	FALSE	EUR
1	19691009	T	C	rs79621838	CAPZB	0.26471	0.073881	FALSE	FALSE	FALSE	FALSE	FALSE	TRUE	TRUE	FALSE	EUR
15	84541379	CACACACACAG	C	rs796701217	ADAMTSL3	0.23956	0.36078	FALSE	FALSE	FALSE	FALSE	FALSE	TRUE	TRUE	FALSE	EUR
17	36830562	C	G	rs79676758	C17orf96	0.19107	0.28949	FALSE	FALSE	FALSE	FALSE	FALSE	TRUE	TRUE	FALSE	EUR
5	139053438	AG	A	rs796778052	CXXC5	0.33287	0.40448	FALSE	FALSE	FALSE	FALSE	FALSE	TRUE	TRUE	FALSE	EUR
12	66371880	T	G	rs7968682	AC090673.2	0.51744	0.56513	FALSE	TRUE	FALSE	TRUE	FALSE	TRUE	TRUE	FALSE	EUR
12	65896957	G	T	rs7969866	MSRB3	0.38555	0.46502	FALSE	FALSE	FALSE	FALSE	FALSE	TRUE	TRUE	FALSE	EUR
12	66360164	T	C	rs7970350	AC090673.2	0.49385	0.36172	FALSE	FALSE	FALSE	FALSE	FALSE	TRUE	TRUE	FALSE	EUR
5	134077442	A	C	rs79706599	CAMLG	0.099231	0.022722	FALSE	TRUE	FALSE	FALSE	FALSE	FALSE	TRUE	FALSE	EUR
12	24088506	A	C	rs7973271	SOX5	0.44175	0.29029	FALSE	FALSE	FALSE	FALSE	FALSE	TRUE	TRUE	FALSE	EUR
12	98781566	A	T	rs7974392	RP11-181C3.1	0.36664	0.14566	FALSE	FALSE	FALSE	FALSE	FALSE	TRUE	TRUE	FALSE	EUR
12	65906484	A	T	rs7978301	MSRB3	0.42085	0.78837	FALSE	FALSE	FALSE	FALSE	FALSE	TRUE	TRUE	FALSE	EUR
12	28703833	A	C	rs7979524	CCDC91	0.75795	0.63275	FALSE	TRUE	FALSE	TRUE	FALSE	FALSE	TRUE	FALSE	EUR
4	143769366	C	A	rs79816158	INPP4B	0.044606	0.06389	FALSE	FALSE	FALSE	FALSE	FALSE	TRUE	TRUE	FALSE	EUR
17	62016440	GCA	G	rs79824884	SCN4A	0.64472	0.84125	FALSE	FALSE	FALSE	FALSE	FALSE	TRUE	TRUE	FALSE	EUR
4	143741984	T	C	rs79832622	INPP4B	0.044543	0.037743	FALSE	FALSE	FALSE	FALSE	FALSE	TRUE	TRUE	FALSE	EUR
4	143757048	C	T	rs79835060	INPP4B	0.044464	0.038962	FALSE	FALSE	FALSE	FALSE	FALSE	TRUE	TRUE	FALSE	EUR
7	2795957	G	A	rs798497	AMZ1,GNA12	0.29964	0.12907	FALSE	TRUE	FALSE	FALSE	FALSE	FALSE	TRUE	FALSE	EUR
7	2789880	C	A	rs798502	AMZ1,GNA12	0.29692	0.090184	FALSE	TRUE	FALSE	FALSE	FALSE	FALSE	TRUE	FALSE	EUR
7	2763102	T	C	rs798544	AMZ1	0.29764	0.13796	FALSE	TRUE	FALSE	FALSE	FALSE	FALSE	TRUE	FALSE	EUR
7	2758309	G	A	rs798560	AMZ1	0.29603	0.15705	FALSE	TRUE	FALSE	FALSE	FALSE	FALSE	TRUE	FALSE	EUR
4	143774461	C	A	rs80153986	INPP4B	0.044641	0.065562	FALSE	FALSE	FALSE	FALSE	FALSE	TRUE	TRUE	FALSE	EUR
4	143759037	T	A	rs80197525	INPP4B	0.044476	0.058171	FALSE	FALSE	FALSE	FALSE	FALSE	TRUE	TRUE	FALSE	EUR
14	58812732	A	G	rs8022300	ARID4A	0.35141	0.053038	FALSE	FALSE	FALSE	FALSE	FALSE	TRUE	TRUE	FALSE	EUR
15	84586463	G	A	rs8024628	ADAMTSL3	0.52317	0.79913	FALSE	TRUE	FALSE	TRUE	FALSE	FALSE	TRUE	FALSE	EUR
15	69424568	A	G	rs8026900	GLCE	0.35528	0.49337	FALSE	FALSE	FALSE	FALSE	FALSE	TRUE	TRUE	FALSE	EUR
15	99204101	C	T	rs8027457	IGF1R	0.511	0.79414	FALSE	TRUE	FALSE	FALSE	FALSE	FALSE	TRUE	FALSE	EUR
15	99202875	T	C	rs8028620	IGF1R	0.51269	0.79376	FALSE	TRUE	FALSE	FALSE	FALSE	FALSE	TRUE	FALSE	EUR
4	143761857	C	T	rs80301733	INPP4B	0.044451	0.05827	FALSE	FALSE	FALSE	FALSE	FALSE	TRUE	TRUE	FALSE	EUR
15	71680080	T	G	rs8033889	CT62,THSD4	0.21669	0.24328	FALSE	FALSE	FALSE	TRUE	FALSE	FALSE	TRUE	FALSE	EUR
15	78806023	C	T	rs8034191	HYKK	0.3345	0.16068	FALSE	FALSE	FALSE	TRUE	FALSE	FALSE	TRUE	FALSE	EUR
9	119416731	A	G	rs803915	ASTN2	0.53398	0.36529	FALSE	FALSE	FALSE	TRUE	FALSE	FALSE	TRUE	FALSE	EUR
9	119401344	C	T	rs803922	ASTN2	0.46423	0.30882	FALSE	FALSE	FALSE	FALSE	FALSE	TRUE	TRUE	FALSE	EUR
15	69417910	T	A	rs8041602	GLCE	0.35504	0.42627	FALSE	FALSE	FALSE	FALSE	FALSE	TRUE	TRUE	FALSE	EUR
15	69418010	T	C	rs8041898	GLCE	0.35499	0.42036	FALSE	FALSE	FALSE	FALSE	FALSE	TRUE	TRUE	FALSE	EUR
16	87444694	G	C	rs8045843	ZCCHC14	0.77718	0.1673	FALSE	FALSE	FALSE	FALSE	FALSE	TRUE	TRUE	FALSE	EUR
16	69891510	T	G	rs8047194	WWP2	0.49558	0.52391	FALSE	FALSE	FALSE	FALSE	FALSE	TRUE	TRUE	FALSE	EUR
16	69896009	T	C	rs8050516	WWP2	0.4954	0.52509	FALSE	FALSE	FALSE	FALSE	FALSE	TRUE	TRUE	FALSE	EUR
17	69386424	A	G	rs8064579	AC007461.1	0.075133	0.2352	FALSE	FALSE	FALSE	FALSE	FALSE	TRUE	TRUE	FALSE	EUR
17	36826936	T	G	rs8069671	C17orf96	0.38965	0.78324	FALSE	FALSE	FALSE	FALSE	FALSE	TRUE	TRUE	FALSE	EUR
17	44081064	G	A	rs8070723	STH,MAPT	0.22586	0.15976	FALSE	TRUE	FALSE	TRUE	FALSE	FALSE	TRUE	FALSE	EUR
17	46609918	A	G	rs8073963	HOXB1	0.78532	0.52142	FALSE	FALSE	FALSE	FALSE	FALSE	TRUE	TRUE	FALSE	EUR
17	79954544	A	T	rs8074498	ASPSCR1	0.58127	0.3372	FALSE	FALSE	FALSE	FALSE	FALSE	TRUE	TRUE	FALSE	EUR
17	36846275	A	G	rs8077127	C17orf96	0.38898	0.55608	FALSE	FALSE	FALSE	FALSE	FALSE	TRUE	TRUE	FALSE	EUR
17	62008965	G	T	rs8077653	CD79B	0.64959	0.73643	FALSE	FALSE	FALSE	FALSE	FALSE	TRUE	TRUE	FALSE	EUR
17	69378688	A	G	rs8078735	AC007461.1	0.073856	0.24178	FALSE	FALSE	FALSE	FALSE	FALSE	TRUE	TRUE	FALSE	EUR
18	10078071	A	G	rs8089099	VAPA	0.27485	0.13173	FALSE	FALSE	FALSE	FALSE	FALSE	TRUE	TRUE	FALSE	EUR
19	10804389	C	T	rs8107719	ILF3	0.66476	0.91511	FALSE	FALSE	FALSE	FALSE	FALSE	TRUE	TRUE	FALSE	EUR
20	33114201	G	A	rs8116198	DYNLRB1	0.13799	0.015944	FALSE	TRUE	FALSE	TRUE	FALSE	FALSE	TRUE	FALSE	EUR
20	45490032	C	T	rs8125695	EYA2	0.32972	0.076327	FALSE	FALSE	FALSE	FALSE	FALSE	TRUE	TRUE	FALSE	EUR
4	145858473	G	A	rs813139	ANAPC10	0.43198	0.1609	FALSE	TRUE	FALSE	TRUE	FALSE	FALSE	TRUE	FALSE	EUR
22	18463608	T	C	rs8140977	MICAL3	0.26169	0.38324	FALSE	FALSE	FALSE	TRUE	FALSE	FALSE	TRUE	FALSE	EUR
6	35043059	A	G	rs820062	ANKS1A	0.83998	0.63064	FALSE	TRUE	FALSE	TRUE	FALSE	FALSE	TRUE	FALSE	EUR
6	35033854	A	G	rs820077	ANKS1A	0.79876	0.47095	FALSE	FALSE	FALSE	FALSE	FALSE	TRUE	TRUE	FALSE	EUR
6	152157122	A	G	rs827421	ESR1	0.49947	0.38243	FALSE	TRUE	FALSE	TRUE	FALSE	FALSE	TRUE	FALSE	EUR
9	127813497	C	T	rs827661	SCAI	0.35366	0.22778	FALSE	FALSE	FALSE	FALSE	FALSE	TRUE	TRUE	FALSE	EUR
6	158705887	A	G	rs827856	TULP4	0.33504	0.31478	FALSE	FALSE	FALSE	FALSE	FALSE	TRUE	TRUE	FALSE	EUR
6	158706497	T	C	rs827857	TULP4	0.33511	0.31477	FALSE	FALSE	FALSE	FALSE	FALSE	TRUE	TRUE	FALSE	EUR
6	158707396	C	T	rs827858	TULP4	0.33508	0.31455	FALSE	FALSE	FALSE	FALSE	FALSE	TRUE	TRUE	FALSE	EUR
6	158711023	G	A	rs827864	TULP4	0.33502	0.31127	FALSE	FALSE	FALSE	FALSE	FALSE	TRUE	TRUE	FALSE	EUR
3	71679148	T	C	rs830620	EIF4E3	0.41579	0.35781	FALSE	TRUE	FALSE	TRUE	FALSE	FALSE	TRUE	FALSE	EUR
6	158712720	G	A	rs861179	TULP4	0.33504	0.31108	FALSE	FALSE	FALSE	FALSE	FALSE	TRUE	TRUE	FALSE	EUR
10	78525525	A	G	rs864677	KCNMA1	0.43678	0.35797	FALSE	FALSE	FALSE	TRUE	FALSE	FALSE	TRUE	FALSE	EUR
1	32093167	C	G	rs871634	HCRTR1	0.62963	0.36466	FALSE	FALSE	FALSE	FALSE	FALSE	TRUE	TRUE	FALSE	EUR
9	100757343	G	A	rs872251	ANP32B	0.29163	0.19961	FALSE	FALSE	FALSE	FALSE	FALSE	TRUE	TRUE	FALSE	EUR
4	57745688	A	G	rs872779	REST	0.4663	0.60125	FALSE	FALSE	FALSE	FALSE	FALSE	TRUE	TRUE	FALSE	EUR
12	66359752	A	C	rs8756	HMGA2,AC090673.2	0.51719	0.57945	FALSE	TRUE	FALSE	TRUE	FALSE	TRUE	TRUE	FALSE	EUR
2	242500662	T	C	rs876531	BOK	0.45583	0.66344	FALSE	FALSE	FALSE	FALSE	FALSE	TRUE	TRUE	FALSE	EUR
1	150547747	A	G	rs878471	MCL1	0.57767	0.29181	FALSE	FALSE	FALSE	TRUE	FALSE	FALSE	TRUE	FALSE	EUR
6	2507448	G	A	rs879098	C6orf195	0.39897	0.11977	FALSE	FALSE	FALSE	FALSE	FALSE	TRUE	TRUE	FALSE	EUR
3	168709843	T	G	rs879394	MECOM	0.23359	0.2246	FALSE	FALSE	FALSE	FALSE	FALSE	TRUE	TRUE	FALSE	EUR
6	29769063	A	T	rs885937	HLA-G	0.36084	0.57674	FALSE	FALSE	FALSE	TRUE	FALSE	FALSE	TRUE	FALSE	EUR
15	74229065	A	G	rs893817	LOXL1	0.63778	0.7019	FALSE	TRUE	FALSE	TRUE	FALSE	FALSE	TRUE	FALSE	EUR
8	135612745	G	A	rs894344	ZFAT	0.40509	0.42435	FALSE	TRUE	FALSE	TRUE	FALSE	FALSE	TRUE	FALSE	EUR
6	109768295	A	G	rs910730	MICAL1	0.40799	0.72092	FALSE	FALSE	FALSE	FALSE	FALSE	TRUE	TRUE	FALSE	EUR
6	25420344	G	C	rs913455	LRRC16A	0.91384	0.87896	FALSE	FALSE	FALSE	TRUE	FALSE	TRUE	TRUE	FALSE	EUR
20	48906516	C	T	rs913670	CEBPB	0.66385	0.67876	FALSE	FALSE	FALSE	FALSE	FALSE	TRUE	TRUE	FALSE	EUR
20	48906772	T	C	rs913671	CEBPB	0.5699	0.53067	FALSE	FALSE	FALSE	FALSE	FALSE	TRUE	TRUE	FALSE	EUR
20	48908040	C	T	rs913673	CEBPB	0.57329	0.60245	FALSE	FALSE	FALSE	FALSE	FALSE	TRUE	TRUE	FALSE	EUR
20	48908292	C	A	rs913674	CEBPB	0.57308	0.53844	FALSE	FALSE	FALSE	FALSE	FALSE	TRUE	TRUE	FALSE	EUR
17	44863133	C	T	rs916888	WNT3	0.24715	0.12717	FALSE	TRUE	FALSE	TRUE	FALSE	FALSE	TRUE	FALSE	EUR
2	218674697	T	C	rs918949	TNS1	0.60147	0.78509	FALSE	FALSE	FALSE	TRUE	FALSE	FALSE	TRUE	FALSE	EUR
2	218675144	A	G	rs918950	TNS1	0.60145	0.7801	FALSE	FALSE	FALSE	TRUE	FALSE	FALSE	TRUE	FALSE	EUR
6	28803291	T	C	rs9257248	TRIM27	0.11766	0.092082	FALSE	FALSE	FALSE	TRUE	FALSE	FALSE	TRUE	FALSE	EUR
6	29346329	G	A	rs9257805	OR12D3,OR5V1	0.13702	0.26817	FALSE	FALSE	FALSE	TRUE	FALSE	FALSE	TRUE	FALSE	EUR
6	31812038	G	T	rs9267576	C6orf48	0.85409	0.98292	FALSE	TRUE	FALSE	TRUE	FALSE	FALSE	TRUE	FALSE	EUR
6	32628273	A	G	rs9273495	HLA-DQB1	0.42852	0.32877	FALSE	FALSE	FALSE	FALSE	FALSE	TRUE	TRUE	FALSE	EUR
6	32628439	A	G	rs9273508	HLA-DQB1	0.4289	0.32899	FALSE	FALSE	FALSE	FALSE	FALSE	TRUE	TRUE	FALSE	EUR
15	99503690	AT	A	rs9282714	IGF1R	0.25288	0.17623	FALSE	FALSE	FALSE	FALSE	FALSE	TRUE	TRUE	FALSE	EUR
6	108951655	C	T	rs9285397	FOXO3	0.16033	0.38303	FALSE	FALSE	FALSE	FALSE	FALSE	TRUE	TRUE	FALSE	EUR
3	127162486	T	A	rs9289302	TPRA1	0.46374	0.24516	FALSE	FALSE	FALSE	FALSE	FALSE	TRUE	TRUE	FALSE	EUR
6	25450026	A	C	rs9295661	LRRC16A	0.91406	0.9006	FALSE	FALSE	FALSE	FALSE	FALSE	TRUE	TRUE	FALSE	EUR
6	18673711	T	C	rs9297087	RNF144B	0.31932	0.18709	FALSE	TRUE	FALSE	FALSE	FALSE	FALSE	TRUE	FALSE	EUR
12	102803893	T	A	rs9308315	IGF1	0.73851	0.48107	FALSE	FALSE	FALSE	FALSE	FALSE	TRUE	TRUE	FALSE	EUR
3	32929115	C	T	rs9310995	TRIM71	0.44318	0.5	FALSE	TRUE	FALSE	TRUE	FALSE	FALSE	TRUE	FALSE	EUR
5	156933458	C	A	rs9313617	NIPAL4,ADAM19	0.34073	0.61635	FALSE	FALSE	FALSE	FALSE	FALSE	TRUE	TRUE	FALSE	EUR
15	78826180	A	G	rs931794	HYKK	0.66375	0.75911	FALSE	FALSE	FALSE	TRUE	FALSE	FALSE	TRUE	FALSE	EUR
6	109767930	T	G	rs9320288	MICAL1	0.42522	0.72339	FALSE	FALSE	FALSE	FALSE	FALSE	TRUE	TRUE	FALSE	EUR
6	152128102	A	C	rs9340770	ESR1	0.086726	0.015339	FALSE	FALSE	FALSE	FALSE	FALSE	TRUE	TRUE	FALSE	EUR
2	203708307	G	A	rs934287	ICA1L	0.81427	0.68823	FALSE	TRUE	FALSE	FALSE	FALSE	FALSE	TRUE	FALSE	EUR
6	64804665	T	C	rs9353494	EYS	0.31688	0.43034	FALSE	FALSE	FALSE	FALSE	FALSE	TRUE	TRUE	FALSE	EUR
6	34181995	T	C	rs9357174	HMGA1	0.82527	0.45659	FALSE	FALSE	FALSE	FALSE	FALSE	TRUE	TRUE	FALSE	EUR
6	64815650	T	A	rs9362455	EYS	0.26712	0.1621	FALSE	FALSE	FALSE	FALSE	FALSE	TRUE	TRUE	FALSE	EUR
6	140204777	A	G	rs9376478	CITED2	0.2348	0.14427	FALSE	FALSE	FALSE	FALSE	FALSE	TRUE	TRUE	FALSE	EUR
6	105445364	G	A	rs9377684	LIN28B	0.19625	0.15933	FALSE	FALSE	FALSE	TRUE	FALSE	FALSE	TRUE	FALSE	EUR
6	142560957	G	A	rs9385988	VTA1	0.27486	0.22348	FALSE	FALSE	FALSE	FALSE	FALSE	TRUE	TRUE	FALSE	EUR
6	142558534	T	G	rs9389977	VTA1	0.26891	0.2419	FALSE	FALSE	FALSE	FALSE	FALSE	TRUE	TRUE	FALSE	EUR
6	28696063	C	A	rs9393929	SCAND3	0.87717	0.83514	FALSE	FALSE	FALSE	TRUE	FALSE	FALSE	TRUE	FALSE	EUR
6	108983527	T	C	rs9398171	FOXO3	0.71107	0.2064	FALSE	FALSE	FALSE	FALSE	FALSE	TRUE	TRUE	FALSE	EUR
6	109003989	A	C	rs9400241	FOXO3	0.71288	0.14326	FALSE	FALSE	FALSE	FALSE	FALSE	TRUE	TRUE	FALSE	EUR
6	140301947	G	A	rs9403133	CITED2	0.75818	0.84057	FALSE	FALSE	FALSE	FALSE	FALSE	TRUE	TRUE	FALSE	EUR
6	142562864	T	C	rs9403374	VTA1	0.28213	0.48177	FALSE	FALSE	FALSE	FALSE	FALSE	TRUE	TRUE	FALSE	EUR
6	142764073	C	A	rs9403386	GPR126	0.03114	0.0065169	FALSE	FALSE	FALSE	FALSE	FALSE	TRUE	TRUE	FALSE	EUR
6	142814991	T	C	rs9403391	GPR126	0.031364	0.05517	FALSE	FALSE	FALSE	FALSE	FALSE	TRUE	TRUE	FALSE	EUR
1	17306029	A	C	rs9435731	MFAP2	0.51961	0.16405	FALSE	TRUE	FALSE	TRUE	FALSE	FALSE	TRUE	FALSE	EUR
1	150476023	A	G	rs9436122	TARS2	0.58219	0.56986	FALSE	FALSE	FALSE	FALSE	FALSE	TRUE	TRUE	FALSE	EUR
6	64841405	C	T	rs9450883	EYS	0.32287	0.46428	FALSE	FALSE	FALSE	FALSE	FALSE	TRUE	TRUE	FALSE	EUR
6	25905111	A	G	rs9461222	SLC17A2	0.11981	0.17831	FALSE	TRUE	FALSE	TRUE	FALSE	FALSE	TRUE	FALSE	EUR
6	25889706	G	A	rs9467632	SLC17A3	0.11943	0.082267	FALSE	TRUE	FALSE	FALSE	FALSE	FALSE	TRUE	FALSE	EUR
6	109754171	A	G	rs9480958	PPIL6	0.40862	0.72129	FALSE	FALSE	FALSE	FALSE	FALSE	TRUE	TRUE	FALSE	EUR
6	149391605	G	A	rs9485353	UST	0.3682	0.35627	FALSE	FALSE	FALSE	FALSE	FALSE	TRUE	TRUE	FALSE	EUR
6	149797595	A	G	rs9485397	ZC3H12D	0.26765	0.23562	FALSE	FALSE	FALSE	FALSE	FALSE	TRUE	TRUE	FALSE	EUR
6	109742015	A	G	rs9487094	PPIL6	0.34933	0.68107	FALSE	TRUE	FALSE	TRUE	FALSE	FALSE	TRUE	FALSE	EUR
6	142561988	G	T	rs9496302	VTA1	0.27479	0.16318	FALSE	FALSE	FALSE	FALSE	FALSE	TRUE	TRUE	FALSE	EUR
6	149381826	T	G	rs9498201	UST	0.36758	0.29717	FALSE	FALSE	FALSE	FALSE	FALSE	TRUE	TRUE	FALSE	EUR
6	2499191	T	C	rs9503208	C6orf195	0.48925	0.32638	FALSE	FALSE	FALSE	FALSE	FALSE	TRUE	TRUE	FALSE	EUR
4	145825151	G	A	rs951252	ANAPC10	0.55005	0.81562	FALSE	TRUE	FALSE	FALSE	FALSE	FALSE	TRUE	FALSE	EUR
13	115075715	G	A	rs9525326	CHAMP1	0.18768	0.15656	FALSE	TRUE	FALSE	FALSE	FALSE	FALSE	TRUE	FALSE	EUR
2	145833187	G	A	rs957293	ZEB2	0.30176	0.29567	FALSE	FALSE	FALSE	FALSE	FALSE	TRUE	TRUE	FALSE	EUR
5	92450649	G	A	rs959922	NR2F1	0.46401	0.69881	FALSE	FALSE	FALSE	FALSE	FALSE	TRUE	TRUE	FALSE	EUR
22	18465105	A	G	rs9605480	MICAL3	0.26177	0.39235	FALSE	FALSE	FALSE	TRUE	FALSE	FALSE	TRUE	FALSE	EUR
12	65897490	G	C	rs964063	MSRB3	0.38449	0.26412	FALSE	FALSE	FALSE	FALSE	FALSE	TRUE	TRUE	FALSE	EUR
8	57264556	A	T	rs9643492	SDR16C5	0.252	0.037784	FALSE	FALSE	FALSE	FALSE	FALSE	TRUE	TRUE	FALSE	EUR
7	104935801	G	T	rs9649275	SRPK2	0.64791	0.44809	FALSE	FALSE	FALSE	FALSE	FALSE	TRUE	TRUE	FALSE	EUR
10	15430573	C	T	rs9651545	FAM171A1	0.10771	0.43807	FALSE	FALSE	FALSE	FALSE	FALSE	TRUE	TRUE	FALSE	EUR
12	66374587	C	T	rs9669278	AC090673.2	0.51827	0.56388	FALSE	FALSE	FALSE	FALSE	FALSE	TRUE	TRUE	FALSE	EUR
2	24724553	T	C	rs9677360	NCOA1	0.77891	0.30484	FALSE	FALSE	FALSE	FALSE	FALSE	TRUE	TRUE	FALSE	EUR
8	11438064	T	G	rs968179	BLK	0.32201	0.099973	FALSE	FALSE	FALSE	FALSE	FALSE	TRUE	TRUE	FALSE	EUR
4	57747361	G	A	rs9685436	REST	0.46737	0.60113	FALSE	FALSE	FALSE	FALSE	FALSE	TRUE	TRUE	FALSE	EUR
8	57166109	G	A	rs9721192	CHCHD7	0.22793	0.094795	FALSE	FALSE	FALSE	FALSE	FALSE	TRUE	TRUE	FALSE	EUR
1	1324324	A	G	rs9726836	CCNL2	0.8126	0.23129	FALSE	FALSE	FALSE	FALSE	FALSE	TRUE	TRUE	FALSE	EUR
1	1320129	G	C	rs9727393	CCNL2	0.81269	0.24406	FALSE	FALSE	FALSE	FALSE	FALSE	TRUE	TRUE	FALSE	EUR
12	102824921	C	T	rs972936	IGF1	0.7386	0.63155	FALSE	FALSE	FALSE	FALSE	FALSE	TRUE	TRUE	FALSE	EUR
1	1311542	C	G	rs9730511	AURKAIP1	0.81104	0.2429	FALSE	FALSE	FALSE	FALSE	FALSE	TRUE	TRUE	FALSE	EUR
5	83014848	C	T	rs974023	HAPLN1	0.77816	0.75831	FALSE	FALSE	FALSE	FALSE	FALSE	TRUE	TRUE	FALSE	EUR
12	102802239	C	T	rs978458	IGF1	0.73854	0.61697	FALSE	FALSE	FALSE	FALSE	FALSE	TRUE	TRUE	FALSE	EUR
15	78802869	T	C	rs9788721	HYKK	0.65936	0.63118	FALSE	FALSE	FALSE	TRUE	FALSE	FALSE	TRUE	FALSE	EUR
6	109792103	G	A	rs9791241	ZBTB24	0.40998	0.71795	FALSE	FALSE	FALSE	FALSE	FALSE	TRUE	TRUE	FALSE	EUR
2	144297430	T	C	rs9797927	ARHGAP15	0.82095	0.82955	FALSE	FALSE	FALSE	FALSE	FALSE	TRUE	TRUE	FALSE	EUR
17	62757146	C	T	rs9807032	LRRC37A3	0.81826	0.92701	FALSE	TRUE	FALSE	FALSE	FALSE	FALSE	TRUE	FALSE	EUR
3	172190200	C	T	rs9814532	GHSR	0.7114	0.76605	FALSE	FALSE	FALSE	FALSE	FALSE	TRUE	TRUE	FALSE	EUR
3	127177901	T	A	rs9853841	TPRA1	0.48424	0.34694	FALSE	FALSE	FALSE	FALSE	FALSE	TRUE	TRUE	FALSE	EUR
3	48681053	T	C	rs9868809	CELSR3	0.10244	0.17047	FALSE	FALSE	FALSE	FALSE	FALSE	TRUE	TRUE	FALSE	EUR
3	127175500	A	G	rs9876884	TPRA1	0.48471	0.34629	FALSE	FALSE	FALSE	FALSE	FALSE	TRUE	TRUE	FALSE	EUR
3	48678971	G	T	rs9878063	CELSR3	0.10791	0.50718	FALSE	FALSE	FALSE	FALSE	FALSE	TRUE	TRUE	FALSE	EUR
17	61629692	C	G	rs9896476	DCAF7	0.25213	0.16025	FALSE	TRUE	FALSE	FALSE	FALSE	FALSE	TRUE	FALSE	EUR
17	36843836	T	C	rs9899846	C17orf96	0.52649	0.18087	FALSE	FALSE	FALSE	FALSE	FALSE	TRUE	TRUE	FALSE	EUR
17	69368411	T	G	rs9904181	AC007461.1	0.07369	0.23866	FALSE	FALSE	FALSE	FALSE	FALSE	TRUE	TRUE	FALSE	EUR
17	77900156	A	G	rs9904319	TBC1D16	0.25089	0.19888	FALSE	FALSE	FALSE	FALSE	FALSE	TRUE	TRUE	FALSE	EUR
17	69380807	G	A	rs9904719	AC007461.1	0.07495	0.24691	FALSE	FALSE	FALSE	FALSE	FALSE	TRUE	TRUE	FALSE	EUR
17	46614102	C	A	rs9905940	HOXB2	0.78558	0.5374	FALSE	FALSE	FALSE	FALSE	FALSE	TRUE	TRUE	FALSE	EUR
17	79935636	G	C	rs9906594	ASPSCR1	0.66057	0.68028	FALSE	FALSE	FALSE	FALSE	FALSE	TRUE	TRUE	FALSE	EUR
17	62754586	C	T	rs9908143	LRRC37A3	0.81925	0.92749	FALSE	TRUE	FALSE	FALSE	FALSE	FALSE	TRUE	FALSE	EUR
17	77898081	A	C	rs9910511	TBC1D16	0.2382	0.20339	FALSE	FALSE	FALSE	FALSE	FALSE	TRUE	TRUE	FALSE	EUR
17	69368168	C	T	rs9912114	AC007461.1	0.076223	0.24884	FALSE	FALSE	FALSE	FALSE	FALSE	TRUE	TRUE	FALSE	EUR
17	79959703	G	C	rs9912553	ASPSCR1	0.72335	0.88482	FALSE	TRUE	FALSE	TRUE	FALSE	TRUE	TRUE	FALSE	EUR
1	218615451	C	A	rs991967	TGFB2	0.28663	0.47408	FALSE	FALSE	FALSE	FALSE	FALSE	TRUE	TRUE	FALSE	EUR
16	89628073	A	G	rs9930567	RPL13	0.20877	0.028796	FALSE	FALSE	FALSE	FALSE	FALSE	TRUE	TRUE	FALSE	EUR
5	92452676	C	A	rs995620	NR2F1	0.464	0.69948	FALSE	FALSE	FALSE	FALSE	FALSE	TRUE	TRUE	FALSE	EUR
17	69371318	T	C	rs996865	AC007461.1	0.076535	0.24335	FALSE	FALSE	FALSE	FALSE	FALSE	TRUE	TRUE	FALSE	EUR
8	10842659	G	T	rs9969436	XKR6	0.52867	0.8689	FALSE	FALSE	FALSE	FALSE	FALSE	TRUE	TRUE	FALSE	EUR
2	18288633	A	G	rs9973591	KCNS3	0.22433	0.45323	FALSE	FALSE	FALSE	FALSE	FALSE	TRUE	TRUE	FALSE	EUR
21	37092980	A	G	rs9981293	RUNX1	0.42153	0.10174	FALSE	FALSE	FALSE	FALSE	FALSE	TRUE	TRUE	FALSE	EUR
