## Supplementary File 3 for "Genome-wide Association Study of Pulmonary Function in Europeans and Africans from the UK Biobank Identifies Distinct Variants"

### Sheet: GWAS Catalog-EUR
Term	Overlap	P_value	AdjustedP_value	OldP_value	OldAdjustedP_value	OddsRatio	CombinedScore	Genes
Height	311/527	1.05768e-93	1.64681e-90	0	0	6.53445	1398.92	SLC23A3;RPL5;SERPINE2;HHIP;PALM2-AKAP2;TXNDC15;PTPDC1;NUDT3;CCDC91;ZMIZ1;HABP4;PIP4K2B;ANKS1A;DLEU7;TNS1;JMJD4;MEF2C;FNDC3B;HLA-B;HLA-C;PRKCA;PASK;LRRC37B;RUNX2;CRISPLD2;PAPPA;KCNQ1;TRIM13;SUCLG2;ATF7;FREM1;L3MBTL3;SLC22A5;SHOX2;LPAR1;NCAPG;COPS7B;C2CD4A;PRKCZ;ZBTB4;ANAPC10;ADAMTS10;CD79B;EPB41L1;STC2;ADAMTS17;PENK;SERPINH1;DYM;B4GALNT3;AMZ1;NHEJ1;LYN;GSDMC;HACE1;CRADD;DTNB;OR2J3;IGF1;NARFL;GDF5;PBX1;NFATC4;CS;CCDC88A;EIF6;FUBP3;ZFAT;GIPC2;ID4;PDE3A;CDK10;RPS20;EZH2;SERPINA1;PHF20;MTMR11;OTUD7B;PTPRJ;PCSK5;GLI2;SMPD2;NIPBL;MMP24;RSRC1;ADAMTSL3;SPIN1;QSOX2;ZNF367;ZCCHC24;CAMLG;NOG;TET2;SLC39A13;RHOD;SUPT3H;CTU2;ANKFN1;CDC42EP3;GPR126;VGLL2;PIGF;LYPLAL1;VGLL4;PPARD;SF3B4;STAU1;ADCY3;CCDC108;AIF1;PRAM1;RNF135;FAM184B;NSD1;TWISTNB;GPC5;SLC17A2;MICA;CAP2;ZNF462;ZNF341;MAP3K3;C17ORF67;PLEKHA1;STAT2;AKR1C1;TMEM176A;FAM46A;CRIPT;ZNF76;KCNRG;SULF1;MYO9A;DEF6;GATAD2A;MOS;RYBP;ZNFX1;PSMC3;NFIC;CAPZA1;CYP20A1;FILIP1;PKN2;CENPO;CCDC3;ANKRD13B;SH3GL3;ZBTB24;CEP120;PMCH;WWC2;IHH;LOXL1;IGF1R;NPPC;EFEMP1;CCND2;GNPTAB;CCND1;SCMH1;CHCHD7;ENPP2;CEP250;PITX1;TCP11;TLE3;PDGFRA;GHSR;MAP2K2;COL27A1;KDM2A;IGFBP4;FBXW11;IGFBP3;ZBTB38;SDHB;PDIA4;PROCR;ILF3;MAF;FOLH1;ZNF438;PPIF;HIST1H2BF;ZNF678;HIST1H2BD;IPPK;FBN2;DDX6;H6PD;CSH2;CSH1;NPR3;CYP19A1;DNAJC27;LTBP1;PHF21A;PSORS1C1;PSORS1C2;SOCS2;SBNO1;SCUBE3;UBD;SLCO1B3;SLC38A9;CYTL1;H1FX;SOCS5;CD164;TGFB2;PNPT1;ACBD4;BOD1;PTCH1;HTR1D;CRIM1;HMGA1;HMGA2;FANCC;FANCE;ESR1;PAN2;GH1;LIN28B;BMP2;FER;CDK6;LHX3;FGF18;UBE2N;PXMP4;FGFR4;FGFR3;DOCK3;BNC2;DDX46;TSEN15;TREH;ECE1;ATP5G2;ATP5G1;GHR;SENP6;SDR16C5;SIX6;C6ORF106;SIN3A;RASGEF1B;GATAD1;HIST1H1D;PRKG2;CCDC53;HIST1H1E;ERC1;HGFAC;DIS3L2;MKL2;DNMT3A;BCKDHB;PEX2;PEX1;ETV6;DNM2;SLCO1C1;DNM3;PPM1B;RBL1;ZNF638;RFT1;C14ORF39;CDH13;AGXT;LCORL;FBP2;PAPPA2;CATSPER3;ITIH3;LUZP1;CATSPER4;PLAG1;TULP4;PARN;ACAN;PDE11A;C6ORF1;POLR2B;SV2A;GNA12;RBBP8;IGF2BP3;SLIT3;RAB28;IGF2BP2;PCBD2;KCNJ2;SLC12A2;KCNJ12;SMOX;CABLES1;PTPN14;PML;GALNS;POMC;REST;MFAP2;PTPN9;ATP13A2;MYO1F;PPIL6;NUP37
Autism spectrum disorder or schizophrenia	325/752	5.98986e-54	4.66311e-51	0	0	3.42223	419.393	MDC1;VARS;EHMT2;LST1;ZDHHC5;C4B;AS3MT;SYNGAP1;HYKK;ZSCAN31;CREB3L1;FAM53C;TRIM26;TRIM27;IER3;ABT1;ZNF165;DAXX;ATP6V1G2;SFMBT1;NFKBIL1;TRIM39-RPP21;MRPS18B;HLA-B;HLA-C;WDR73;HLA-A;TMX2-CTNND1;HLA-F;HLA-G;HLA-E;DDX39B;CSNK2B;ZSCAN23;SERPING1;TRIM15;TRIM10;CFB;FTCDNL1;HIST1H3J;ZNF391;ABCB9;TTBK1;C12ORF65;C2;PGBD1;GRIN2A;APOM;PDCD11;NEU1;ZSCAN12;HIST1H3G;HIST1H3H;HIST1H3I;HIST1H3B;ZSCAN16;HLA-DQA2;HIST1H3C;HLA-DQA1;HIST1H3D;PRRT1;SRPK2;HLA-DRB5;NMB;CDSN;HIST1H4K;BTBD18;HIST1H4L;OR2J3;OR2J2;PBX2;PRRC2A;ZBTB9;HIST1H4A;HIST1H4B;DPCR1;OR10C1;HIST1H4H;SPATS2L;PPT2;SFXN2;HIST1H4J;HIST1H4C;HIST1H4D;SLC22A7;HLA-DRB1;SFTA2;DDR1;SLC44A4;PPP1R11;PPP1R10;TMEM110-MUSTN1;ARHGAP1;MED19;WDR46;PPP1R18;PTPRF;SMG6;ACTR1A;ADAMTSL3;SUFU;DHX16;CCHCR1;CLIC1;HLA-DPA1;NELFE;TCF19;MYBPC3;BTN3A1;TUBB;PRSS16;BTN3A3;BTN3A2;F2;GNL1;POU5F1;DDB2;OR5V1;NCR3;PSMA4;RILPL2;CYP21A2;KIFC1;DPYD;PITPNM2;HLA-DQB2;HLA-DQB1;VWA7;ZNF592;TNXB;SATB2;MCCD1;AIF1;CYP17A1;HLA-DMB;C11ORF49;ZSWIM6;CKB;LY6G6C;SLC17A1;LY6G6D;SLC17A2;LY6G6E;SLC17A3;LY6G6F;MICA;SLC17A4;MICB;PCGF6;GABBR1;HSPA1L;MOG;NR1H3;LHFPL3;GTF2H4;PSMB8;PSMB9;ATAT1;C6ORF48;MPHOSPH9;C6ORF47;HLA-DPB1;LY6G5B;LY6G5C;YPEL4;HSPA1B;HSPA1A;HFE;CTNND1;ZSCAN9;NRM;WBP1L;STK19;TNF;SCGN;HMGN4;GOLGA6L4;HIST1H2AG;HLA-DOA;HIST1H2AA;HLA-DOB;ZNF322;HIST1H2AC;HIST1H2AB;HIST1H2AL;CHRNB4;FKBPL;HIST1H2AH;BTN1A1;HIST1H2AK;HIST1H2AJ;TAP2;TAP1;CDC25C;FTSJ2;FOXP1;GPANK1;TMX2;C6ORF25;C6ORF136;MADD;MSH5;EEF1A2;RPP21;HIST1H2BF;HIST1H2BH;HIST1H2BB;HIST1H2BA;ZNF311;MAD1L1;HIST1H2BD;HIST1H2BC;KMT2E;CHRNA3;CHRNA5;NOTCH4;ARL3;IREB2;C6ORF10;AGER;PSORS1C1;NKAPL;PSORS1C2;BAG6;SBNO1;C6ORF15;ZFP57;MUSTN1;UBD;ZKSCAN8;ZKSCAN3;PACSIN3;ZKSCAN4;OR2B6;VARS2;MARK3;OR2B3;OR2B2;BTN2A2;NEK4;FANCL;BTN2A1;B3GALT4;ZBTB12;BTNL2;LSM2;TMEM110;HLA-DRA;SKIV2L;TCF4;ZSCAN2;MUC21;FGFR1;MUC22;RERE;OR14J1;C2ORF47;PRR3;HIST1H1T;ZNRD1;ABHD16A;ZNF408;FLOT1;HIST1H1D;HIST1H1E;ACP2;HIST1H1A;PRKG1;GPSM3;HIST1H1B;HIST1H1C;MSH5-SAPCD1;SMIM15;GPX6;OR2H2;GPX5;OR2H1;CKAP5;TAPBP;POM121L2;DDAH2;PPDPF;RFT1;LTA;LTB;EGFL8;INA;HIST1H2BN;ITIH4;HIST1H2BM;ITIH3;HIST1H2BO;KDM3B;LRP1;ATF6B;HIST1H2BJ;HIST1H2BL;HIST1H2BK;PPT2-EGFL8;LRP4;LRRC16A;AGPAT1;NT5C2;RNF5;OR2W1;RNF39;OR12D3;OR12D2;BAK1;CNNM2;SEC11A;ABCF1;MAS1L;TRIM40;ZNF184;PLCL1;HCG27;TRIM39;CDK2AP1;ATP6V1G2-DDX39B;OR11A1;TRIM38;TAF5;TRIM31;HCN1
Ulcerative colitis	222/456	3.67707e-47	1.9084e-44	0	0	4.19462	448.486	PNMT;XXBAC-BPG32J3.20;TNFRSF6B;VARS;EHMT2;LST1;STMN3;IKZF3;ARIH2OS;C4B;MEGT1;DAG1;CCNL2;KIF21B;BSN;IER3;MED1;STARD3;ATP6V1G2;CACNA2D1;NFKBIL1;IL1R2;SLC11A1;HLA-B;HLA-C;RNF123;DDX39B;C9ORF69;CSNK2B;UQCRC1;MXRA8;AURKAIP1;CFB;EXD1;SLC22A4;GRB7;RTEL1;SLC22A5;MST1R;UBE2J2;C2;MRPL20;APOM;PRKAR2A;NEU1;CEP72;PUSL1;AMZ1;HLA-DQA2;HLA-DQA1;ATP6V0A1;PRRT1;RTEL1-TNFRSF6B;HLA-DRB5;GSDMB;CDSN;PBX2;KLHDC8B;INO80;PRRC2A;QARS;PPP1R1B;NDUFAF3;PPT2;HLA-DRB1;SLC2A4RG;DDR1;SLC44A4;TMEM180;ADO;ARIH2;QSOX2;JAK2;CCHCR1;CLIC1;ZNF365;NELFE;TCF19;C5ORF56;MST1;OSMR;LIME1;POU5F1;RHOA;NCR3;CSNK2B-LY6G5B-1181;NR5A2;CYP21A2;LRRC3C;HLA-DQB2;HLA-DQB1;VWA7;GRAMD1B;TNXB;AMIGO3;SATB2;MCCD1;RP4-758J18.2;AIF1;ARFRP1;LY6G6C;LY6G6D;P4HTM;LY6G6E;LY6G6F;MICA;IL12RB2;MICB;HSPA1L;GTF2H4;C6ORF48;C6ORF47;AL645922.1;STAC2;TCAP;LY6G5B;LY6G5C;HSPA1B;HSPA1A;TTLL8;RP4-583P15.14;RP4-583P15.15;RORC;STK19;APEH;TNF;ETS1;CELSR3;NAGLU;CEP250;PIM3;CPSF3L;ZGPAT;FKBPL;USP4;SEMA6D;AC026740.1;SHISA5;GLTPD1;SLC9A3;ACAP3;PROCR;GPANK1;SCNN1D;C6ORF25;GPD2;MSH5;TCTA;CARD11;TRAPPC3L;PFKFB4;UBA7;NOTCH4;C6ORF10;AGER;PSORS1C1;PSORS1C2;BAG6;NCKIPSD;C1ORF106;NEUROD2;C6ORF15;DVL1;CAMTA1;TPPP;CACNA1S;IP6K1;VARS2;IP6K2;SMAD3;C3ORF84;ZBTB12;BTNL2;LSM2;PTPRC;LHX3;P4HA2;RP11-3B7.1;HLA-DRA;FAM26F;SKIV2L;SLC26A6;ITGAL;GMPPB;ABHD16A;FLOT1;WDR6;GPSM3;MSH5-SAPCD1;GPX1;CCDC36;C3ORF62;AMT;DALRD3;DDAH2;LTA;LTB;EGFL8;ITIH4;RGS14;ATF6B;ZBTB46;PPT2-EGFL8;AGPAT1;HDAC9;RNF5;USP19;FBXL20;ERBB2;GNA12;SLC25A20;AAMP;CCDC71;TAS1R3;LAMB2;PLCL1;NICN1;HCG27;IMPDH2;COL7A1;ATP6V1G2-DDX39B;QRICH1
Inflammatory bowel disease	276/709	8.02783e-36	3.12483e-33	0	0	2.82537	228.319	XXBAC-BPG32J3.20;TNFRSF6B;VARS;EHMT2;LST1;STMN3;IKZF3;ARIH2OS;C4B;MEGT1;KRTCAP2;ZMIZ1;DAG1;CCNL2;KIF21B;BSN;SOX5;ATP6V1G2;NFKBIL1;IL1R2;SLC11A1;HLA-B;HLA-C;RNF123;DDX39B;RFX6;RUFY4;C9ORF69;CSNK2B;UQCRC1;MXRA8;AURKAIP1;TRIB1;CFB;SLC22A4;GRB7;RTEL1;MTMR3;SLC22A5;MST1R;UBE2J2;C2;SULT1A1;MRPL20;APOM;PRKAR2A;CD19;NEU1;PUSL1;AMZ1;HLA-DQA2;HLA-DQA1;ATP6V0A1;PRRT1;RTEL1-TNFRSF6B;HLA-DRB5;GSDMB;CDSN;LIF;PBX2;NFATC1;KLHDC8B;PRRC2A;FERMT1;QARS;NDUFAF3;PPT2;HLA-DRB1;SLC2A4RG;EZH2;SLC44A4;ADO;LITAF;PCSK5;GPRC6A;ARIH2;QSOX2;JAK2;CCHCR1;CLIC1;ZNF365;NELFE;TCF19;C5ORF56;MST1;GPBAR1;FOS;OSMR;LIME1;DIEXF;POU5F1;RHOA;HCK;NCR3;CSNK2B-LY6G5B-1181;NR5A2;NHP2L1;CYP21A2;LRRC3C;HLA-DQB2;HLA-DQB1;VWA7;CCDC101;TNXB;MCCD1;RP4-758J18.2;GBA;ADCY3;TUBD1;UQCR10;AIF1;TM9SF4;RASIP1;ARFRP1;CXCR1;CXCR2;PLAGL2;LY6G6C;LY6G6D;P4HTM;LY6G6E;LY6G6F;MICA;SPDEF;IL12RB2;MICB;HSPA1L;MTX1;OSM;C6ORF48;C6ORF47;AL645922.1;FAM171B;LY6G5B;LY6G5C;HSPA1B;IL18R1;HSPA1A;RP4-583P15.14;RP4-583P15.15;RORC;STK19;APEH;TNF;ETS1;CELSR3;FADS2;STK11;CCND3;IL18RAP;NAGLU;POFUT1;CPSF3L;ZGPAT;FKBPL;USP4;MAMSTR;SEMA6D;SHISA5;CDKAL1;FOXP1;ATXN2L;GLTPD1;ACAP3;SLC9A4;DPM3;GPANK1;DOK3;SCNN1D;C6ORF25;MSH5;TCTA;PFKFB4;NOTCH4;C6ORF10;THADA;FUT2;DNAJC27;LPP;AGER;PSORS1C1;ZFP36L2;PSORS1C2;BAG6;NCKIPSD;C1ORF106;SBNO2;C6ORF15;KIF3B;DVL1;ZMAT5;CAMTA1;CACNA1S;IP6K1;IP6K2;PACSIN1;SMAD3;VDR;C3ORF84;ZBTB12;BTNL2;LSM2;SMAD7;GON4L;PTPRC;LHX3;ARPC2;P4HA2;RP11-3B7.1;RP11-201K10.3;HLA-DRA;SKIV2L;SLC26A6;ATP2A1;SENP7;SPRED2;GM2A;ABHD16A;DNMT3B;PHACTR2;WDR6;ITGAV;HORMAD2;HGFAC;GPSM3;MSH5-SAPCD1;GPX1;CCDC36;TNFRSF18;C3ORF62;DNMT3A;AMT;PLA2G4A;DALRD3;RABEP2;CTDSP1;DDAH2;TMBIM1;LTA;LTB;EGFL8;CEBPB;RGS14;ATF6B;ZBTB46;CCDC69;PPT2-EGFL8;AGPAT1;RNF5;USP19;THBS3;IL1RL1;IL1RL2;GNA12;TRIM46;ASCC2;SLC25A20;AAMP;CCDC71;TAS1R3;SH2B1;LAMB2;NICN1;HCG27;EFR3B;ASXL1;POMC;C20ORF112;PNKD;RPS6KB1;IMPDH2;COL7A1;ATP6V1G2-DDX39B;QRICH1;NPIPB8;EIF3C
Waist circumference adjusted for body mass index	84/128	1.1574e-30	3.60413e-28	0	0	8.22648	567.063	LRRC36;WNT2B;IRS1;TSEN15;MTMR11;HHIP;IHH;PCSK5;LOXL1;NPPC;EFEMP1;CCDC91;ZMIZ1;SUFU;ADAMTSL3;PRKG2;RSPO3;QSOX2;ANKS1A;TMEM38B;DIS3L2;NCOA1;TLE3;MEF2C;KCTD19;FBXW11;ARL15;ZBTB38;BCKDHB;DNMT3A;FNDC3B;CNPY2;DNM3;KCNQ1;NDUFS4;HIST1H2BF;GPR126;HIST1H2BH;LCORL;LYPLAL1;SLC22A4;SF3B4;NPR3;LTBP1;ADAMTS10;ACAN;ZNRF3;HLX;NSD1;ADAMTS17;GNA12;HOXC5;SERPINH1;HIST1H3G;HOXC4;ZNF423;AMZ1;LEKR1;HOXC6;SRPK2;ZNF462;TGFB2;SMAD3;DNAH10;HACE1;MAP3K1;PTCH1;HMGA1;HMGA2;CABLES1;LIN28B;BMP2;FER;RYBP;MFAP2;GNAS;SSPN;FILIP1;FGFR4;ZSCAN2;HLA-DRB1;MYO1F;CPEB4;EZH2
Hip circumference adjusted for BMI	70/99	7.23182e-29	1.87666e-26	0	0	10.3722	672.081	OTUD4;TOP2A;PLXND1;TSEN15;MTMR11;HHIP;FAF1;DDX42;EFEMP1;CCDC91;ADAMTSL3;CDK5RAP1;PRKG2;RSPO3;DLEU7;DIS3L2;C2ORF54;HIST1H2AH;NCOA6;ZBTB38;FNDC3B;KLF14;DNM3;PPM1A;PITPNM2;RFT1;HIST1H2BF;GPR126;UHRF1BP1;ZNF678;PPARG;LCORL;L3MBTL3;PLAG1;SLC35D2;NPR3;LTBP1;ACAN;GMDS;ADAMTS17;GNA12;SERPINH1;DYM;IGF2BP3;SCAND1;IGF2BP2;B4GALNT3;MICA;KCNJ2;WNT4;SUZ12;GSDMC;TGFB2;CENPW;CRADD;PRRX1;PTCH1;HMGA1;HMGA2;CABLES1;GDF5;NFKBIA;MOV10;SLC25A37;LIN28B;BMP2;CDK6;ZFAT;FILIP1;ATP13A2
Systolic blood pressure	244/657	4.03822e-28	8.98215e-26	0	0	2.59866	163.914	THSD7B;AS3MT;HOXA3;PLCE1;OBFC1;RP11-1055B8.6;SOX6;PELO;PRR20A;TNS1;SOX5;TMEM194B;ARL15;EBF1;HLA-B;CACNA2D2;ISL1;CFDP1;PRKD1;TRIB1;HOXB7;EPHA3;CASZ1;GYPA;AC021218.2;TWIST1;GATA4;GATA2;TTBK1;ZNF827;EPB41L2;APOH;PRDM16;HOXC4;MAP4;HEXIM1;HEXIM2;ARL14EP;JAG1;ACE;PBX3;FN1;INO80;EIF2AK4;IGF1;SMARCA2;MED13L;MOV10;MSRA;ZFAT;CDC16;CYP1A1;PDE3A;NOX4;SPATS2L;SLC22A7;FBXL7;CPEB4;LRRC10B;CITED2;OLA1;GPR20;TCF21;ADO;AC022431.2;CLINT1;SMG6;MECOM;CLDN23;ARIH2;RSPO3;ZNF365;C11ORF24;CEP68;DENND2A;GAB1;SLC39A13;WNT9A;AMPD3;RGMB;PAX2;MLF1;MRAS;PSMA1;NOV;CYP21A2;AHRR;NCOA7;CD46;RAPSN;CDC123;FOXC1;RABGAP1;TNXB;ADCY3;KCNA4;SLC7A1;APOLD1;CYP17A1;FTMT;C7ORF10;ZSWIM2;FARP2;CENPW;YTHDF3;C1GALT1;FAM46A;C1ORF21;LHFPL2;SKI;SPSB1;PSMC3;CR1L;CAPZA1;AGBL2;CCNYL1;CTNNB1;PKN2;TRIP12;PLCD3;CENPP;SIPA1;DFNA5;MTCH2;GTF2B;NAB1;HFE;PRDM6;CTNND1;FAM13A;CWC27;CMIP;KIF5B;FAM186B;SVEP1;CPSF3L;CSNK1G3;GUCY1A2;IGFBP3;ZBTB38;OSR1;CDKAL1;NPNT;CDC25A;FOXP1;ST7L;MSH5;DPEP1;TOX;BLK;FBN2;HOMEZ;TNKS;NPR3;GLIS3;ITPR1;HTRA1;FOXO6;TARS;SLC1A4;CACNA1D;THADA;ADRB2;ZFP36L2;ARHGAP12;SLC9A3R2;ZMAT2;OR4A47;COX14;IP6K1;MARK3;PPP4R1L;WNT4;SYT4;SLC14A2;PNPT1;ACBD4;HMGA2;EVX1;FBXO33;ESR1;NFKBIA;TBCK;FER;CDK6;GNB1;GNAS;MDM4;FGFR2;WNT2B;USP38;C1ORF172;FAM208A;OR6Q1;TTC28;TCHP;PPP6C;SNRNP70;TMEM108;ADAMTS8;CERS5;APOA1;SHROOM3;KLF14;SENP2;DNM3;SYNPO2L;NRG4;DMRTA1;RBMS1;LCORL;CRK;DNAH3;NRXN1;GOSR2;IER5L;LRP4;NT5C2;HDAC9;NCALD;C3ORF38;PDE11A;ZNRF3;SH3TC2;ERBB4;NRIP1;LRIG1;CNNM2;TCF7L2;KDM4B;SMOX;NOS3;ATP2B1;MERTK;TBX5;TBX3;RAD52;MEIS1;KLF5;PDE10A;KANSL1;NT5C1B;PPP2R2D;KCNK3
Lung function	52/67	5.41069e-25	1.04294e-22	0	0	14.8383	829.106	OTUD4;INTS12;HHIP;JMJD1C;SOGA2;HTR4;PRSS23;TSEN54;PIK3C2B;DUSP10;CCDC91;ME3;CDON;TNS1;ZGPAT;TET2;C10ORF11;AP3B1;NPNT;EML4;NCOR2;RPUSD4;CTAGE1;MN1;NCR3;CFDP1;GPR126;HLA-DQB1;CDC123;RAB5B;PKDCC;AHNAK;GSTCD;GLIS3;CRHR1;ABLIM3;RBBP8;ZKSCAN3;ALX1;HLA-DQA2;WNT3;DNAH12;MAP3K1;DMRT2;MICAL3;SMARCA2;DCBLD2;C20ORF112;KANSL1;KCNS3;MSRB3;ZNF337
Extremely high intelligence	57/78	6.02857e-25	1.04294e-22	0	0	11.629	648.525	THRB;CSE1L;DYSF;ATP2A1;AFF3;APEH;GMPPB;PREX1;CAMKV;DAG1;GNAT1;BSN;RBM5;RBM6;GPX1;MST1;TET2;AMT;UBE2E1;RHOA;TRAIP;ATXN2L;RNF123;RABEP2;PPA2;ZNF638;DPYD;ADAM12;CDHR4;TCTA;CCDC101;DDX27;STAU1;UBA7;AMIGO3;COL11A1;FOXO6;MST1R;SEMA3F;FOXO3;ARHGAP15;TANK;CDC42;SULT1A1;GRK6;CKB;IP6K1;LONRF2;SH2B1;WNT4;ARFGEF2;NICN1;LSM5;ZNFX1;AVL9;EIF3C;MON1A
Waist circumference adjusted for BMI for smoking behaviour	58/81	1.31748e-24	2.05132e-22	0	0	10.8055	594.157	DOCK3;TSEN15;HHIP;HDLBP;PCSK5;LOXL1;EFEMP1;CCDC91;SUFU;ADAMTSL3;PRKG2;RSPO3;KIF1B;ANKS1A;TMEM38B;DIS3L2;KCTD19;FBXW11;ZBTB38;DNMT3A;FNDC3B;GPR126;HIST1H2BH;LCORL;LYPLAL1;SF3B4;SLC22A4;LTBP1;ADAMTS10;ACAN;HLX;ADAMTS17;GNA12;HOXC5;HIST1H3G;ZNF423;LEKR1;SRPK2;ARFGEF2;GSDMC;TGFB2;MAP3K1;SMAD3;DNAH10;PTCH1;HMGA1;HMGA2;CABLES1;BMP2;LIN28B;FER;CDK6;RYBP;MFAP2;FILIP1;FGFR4;CPEB4;EZH2
Waist circumference adjusted for BMI analysis main effects and physical activity interaction	59/87	4.65645e-23	6.59099e-21	0	0	9.02862	464.262	LRRC36;WNT2B;TSEN15;MTMR11;IRS1;HHIP;LOXL1;NPPC;EFEMP1;CCDC91;ZMIZ1;ADAMTSL3;PRKG2;RSPO3;TMEM38B;DIS3L2;NCOA1;TLE3;MEF2C;FBXW11;ZBTB38;BCKDHB;DNMT3A;FNDC3B;DNM3;KCNQ1;NDUFS4;HIST1H2BF;GPR126;LYPLAL1;NPR3;LTBP1;ACAN;NSD1;HOXC5;SERPINH1;HOXC4;AMZ1;LEKR1;HOXC6;ZNF462;TGFB2;HACE1;MAP3K1;DNAH10;PTCH1;HMGA1;CABLES1;BMP2;LIN28B;RYBP;MFAP2;SSPN;ATP13A2;FILIP1;FGFR4;ZSCAN2;MYO1F;HLA-DRB1
Waist circumference adjusted for BMI analysis main effects and smoking interaction	55/79	1.89361e-22	2.45695e-20	0	0	9.81127	490.744	DOCK3;TSEN15;HHIP;HDLBP;PCSK5;LOXL1;EFEMP1;CCDC91;SUFU;ADAMTSL3;PRKG2;RSPO3;KIF1B;ANKS1A;TMEM38B;DIS3L2;KCTD19;FBXW11;ZBTB38;DNMT3A;FNDC3B;GPR126;HIST1H2BH;LCORL;LYPLAL1;SF3B4;SLC22A4;LTBP1;ADAMTS10;ACAN;HLX;GNA12;HOXC5;HIST1H3G;ZNF423;LEKR1;ARFGEF2;GSDMC;TGFB2;MAP3K1;SMAD3;DNAH10;PTCH1;HMGA1;HMGA2;CABLES1;BMP2;LIN28B;FER;CDK6;MFAP2;FILIP1;FGFR4;CPEB4;EZH2
Waist circumference adjusted for BMI in non-smokers	49/69	9.58641e-21	1.14816e-18	0	0	10.4751	482.838	DOCK3;TSEN15;HHIP;HDLBP;PCSK5;LOXL1;EFEMP1;CCDC91;ADAMTSL3;PRKG2;RSPO3;KIF1B;TMEM38B;DIS3L2;KCTD19;FBXW11;ZBTB38;DNMT3A;FNDC3B;GPR126;HIST1H2BH;LCORL;SF3B4;SLC22A4;LTBP1;ADAMTS10;ACAN;GNA12;HOXC5;HIST1H3G;ZNF423;LEKR1;ARFGEF2;GSDMC;TGFB2;MAP3K1;SMAD3;DNAH10;PTCH1;HMGA1;HMGA2;CABLES1;BMP2;LIN28B;CDK6;MFAP2;FILIP1;FGFR4;EZH2
Heel bone mineral density	285/898	1.93904e-20	2.15649e-18	0	0	2.04242	92.7045	HHIP;PTPDC1;FGFRL1;GJA1;CCDC91;RPS6KA5;FAM110D;KDR;DLEU1;PIEZO1;TRIM27;SOX6;PELO;HABP2;PKNOX2;SOX5;EPHA4;MUSK;RFX2;EBF1;AP1B1;ANK3;HLA-A;TMX2-CTNND1;ISL1;DKK1;RUNX1;FAM133B;CPED1;TIAM2;SFRP4;BIN3;XRN1;CD109;PAPPA;ATF7;FAR2;ASTN2;AURKAIP1;LLGL2;MACF1;L3MBTL3;TMTC2;RNF212;ZNF827;TSPAN9;EPB41L2;PRKAR2A;AGMO;ZNF704;HAO1;B4GALNT3;HOXC9;AMZ1;RREB1;ZBTB7C;ARL14EP;CREBBP;PRELID1;JAG1;CRADD;BCL11A;FZD7;BTBD16;LIF;NFATC1;MED13L;CYP26A1;EHD4;ZFAT;GPR182;SSPN;CORO6;FBXL2;TRMT11;HIST1H4C;CPEB4;ACHE;ITK;DENND1A;OTUD7B;PTPRJ;LITAF;PRSS23;PPCDC;SMG6;MRC2;TMEM43;RSPO3;DIRC3;ZNF366;ZCCHC24;ZNF484;RIPK3;TET2;KREMEN1;GPBAR1;SUPT3H;RAD51B;MMP14;ANKFN1;KCNMA1;DPYD;COL21A1;RARB;PPARG;PPARD;YAP1;FOXC1;AHCY;AHNAK;IDUA;SYNPO2;COL11A1;SATB2;ICA1L;RFNG;AIF1;APOLD1;ADCY5;SNX29;PSMB3;TWISTNB;SUSD5;GPC6;MICA;SF3A3;MGMT;FAM46A;OSM;PEX14;ITCH;NFIA;NFIC;DLC1;MSRB3;CTNNB1;UBAP2;PKN2;OTUD4;DGKG;PHLDB1;DGKB;IRS1;NAB1;WWC2;PLB1;CMIP;MYLK4;FADS2;HHAT;DEPTOR;SALL1;NAGLU;ZNF689;TLE3;CSNK1G3;MAP2K2;ZBTB38;SLX4IP;USP3;SEMA6D;ARID5B;TRPC4AP;MSH6;KIAA1614;POLG2;ADAM12;ZNF438;ANAPC4;LMX1B;FBN2;PKDCC;CALCRL;PSEN2;THADA;ARHGAP15;CYP19A1;FOXO1;ZFP36L2;SBNO2;BCL2L11;SLC38A9;IGFBP7;ZNF423;MARK3;CNTLN;WNT4;SLC14A2;TGFB2;SMAD3;HSPA4;PTCH1;HMGA2;CYBRD1;EVX1;SSH2;ESR1;SMAD7;BMP4;BMP2;DLG1;CDK6;TBXAS1;TCF4;SHBG;NFE2L1;TRIM71;RERE;WNT2B;THRB;BNC2;DOCK9;TCIRG1;PKD1;SYNE1;GHR;CYP26B1;CAPZB;TLK2;ERC2;ADAMTS6;RBM5;ACTR2;PLEKHG4;KLF11;DST;DCAKD;ITGA1;DNMT3A;AXIN1;C10ORF11;CTPS1;AXIN2;ARID1A;PJA2;DNM3;TGFBR3;ZNF638;NOS1AP;C14ORF39;LCORL;HDAC4;ITIH4;NFAT5;CATSPER3;PLAG1;SEMA3A;LRP5;TULP4;FOXK2;LRP4;SPG7;BARX1;NT5C2;ZBTB40;THBS3;ZNRF3;FAM168A;POLR2A;GMDS;E2F1;IGF2BP2;RAB28;LEKR1;CYB5B;TCF7L2;PRRX1;NEGR1;EYA2;EYA4;CABLES1;MERTK;KLF4;SORL1;TBX3;TPCN2;REST;MEIS1;VAPA;MYO1A;ASXL2;LNX1;CDK2AP1;PDE7B
Waist circumference adjusted for BMI in active individuals	55/85	4.07077e-20	4.22546e-18	0	0	7.8461	350.312	LRRC36;TSEN15;MTMR11;IRS1;HHIP;LOXL1;NPPC;EFEMP1;CCDC91;ZMIZ1;ADAMTSL3;PRKG2;RSPO3;TMEM38B;DIS3L2;TLE3;MEF2C;FBXW11;ZBTB38;BCKDHB;DNMT3A;FNDC3B;DNM3;KCNQ1;NDUFS4;HIST1H2BF;GPR126;LYPLAL1;NPR3;LTBP1;ACAN;NSD1;HOXC5;SERPINH1;HOXC4;AMZ1;LEKR1;HOXC6;TGFB2;HACE1;MAP3K1;DNAH10;PTCH1;HMGA1;CABLES1;BMP2;LIN28B;RYBP;MFAP2;SSPN;ATP13A2;FILIP1;FGFR4;ZSCAN2;MYO1F
Pulmonary function interaction	41/54	2.33417e-19	2.27144e-17	0	0	13.4617	577.528	HDAC4;INTS12;CHRNA3;CDC123;PID1;LRP1;HHIP;GSTCD;FAM13A;PRL;HTR4;AGER;THSD4;FAM168A;MECOM;DNER;HLA-DQA2;KCNJ2;TNS1;WWOX;MOG;PTCH1;ITGA1;C10ORF11;NPNT;FANCE;ADAM19;ARMC2;NCR3;MYCN;CFDP1;BCL6;VAPA;DPCR1;MFAP2;RARB;GPR126;ASTN2;MUC21;HLA-DQB1;PPARD
Diastolic blood pressure	216/646	1.44474e-18	1.32321e-16	0	0	2.19001	89.9624	MAPKBP1;ULK4;NUDT3;PREX1;DPYSL2;HOXA3;CDK5RAP1;PLCE1;OBFC1;SOX6;PELO;TNS1;TMEM194B;EBF1;HLA-B;CACNA2D2;ANK3;ISL1;CTAGE1;EML6;RFX6;CLNS1A;TRIM13;TRIB1;TP53;EPHA3;CASZ1;GYPA;HIST1H3J;GATA4;NCAPH;TTBK1;PCDH17;PRDM16;HOXC4;C9ORF170;MAP4;CDK17;JAG1;ACE;HIST1H4L;PLK2;RAB3IP;MICAL3;INO80;EIF2AK4;NFATC4;MED13L;ZBTB9;MOV10;CYP1A2;CYP1A1;PDE3A;SLC22A7;CPEB4;LRRC10B;CITED2;GPR20;TCF21;ADO;CLINT1;GLI2;MRC2;MECOM;CAMKV;RSPO3;ZNF365;C5ORF56;RIPK3;PABPC4;GAB1;SLC39A13;WNT9A;AMPD3;SORCS3;PAX2;NCOR2;ZEB2;MMP14;MRAS;PSMA1;NOV;KIF2A;CYP21A2;WAC;CHST1;PIGL;VGLL2;RAPSN;HLA-DQB1;SDCCAG8;SYNPO2;MRPS31;ADCY3;KCNA4;SNX31;SLC7A1;ARNTL;CYP17A1;HAS3;C16ORF97;ZNF462;CENPW;KCNB1;C1GALT1;PSMC3;SLMAP;CAPZA1;CYP20A1;AGBL2;PKN2;PLCD3;SIPA1;MTCH2;DGKB;NAB1;HFE;PRDM6;RTKN2;CMIP;SLK;DACH1;CCND1;SVEP1;CSNK1G3;GUCY1A2;IGFBP3;ZBTB38;ARID5B;NPNT;CDC25A;ST7L;PROCR;CCNE1;DPEP1;PGR;BLK;FBN2;NPR3;CACNA1D;ARHGAP15;TRHDE;ZFP36L2;SLC9A3R2;SBNO1;BAG3;OR4A47;CAMTA1;IGFBP7;COX14;ZNF423;IP6K1;ZKSCAN1;IP6K2;TGFB2;PNPT1;WNT3A;HSPA4;EVX1;QKI;TBCK;DLG1;REEP3;GNB1;GNAS;MDM4;TCF4;ZSCAN2;MXD3;KCNK5;RERE;WNT2B;USP38;FAM208A;SLC2A4;RERG;ADAMTS8;CERS5;BCKDHB;APOA1;SENP2;DNM3;PPM1A;ACTBL2;NRG4;CDH13;LPHN3;CNTNAP5;PLEC;HDAC4;DNAH3;NT5C2;THSD4;C3ORF38;PDE11A;ZNRF3;FAM168A;ACVR1C;ABLIM3;SH3TC2;DNAJB4;CSK;BAK1;NOS3;FBXL19;ARID3B;ATP2B1;CDC42BPA;TM6SF1;TBX5;TBX3;ACVR2A;C4ORF22;SLC25A37;PDE10A;KCNK3
Coronary artery disease	157/433	2.37292e-17	2.05258e-15	0	0	2.46399	94.3213	ANKRD13B;TXNL4B;PRDM6;CEP120;ARID4A;LOXL1;AS3MT;PPFIA1;PLCE1;OBFC1;SVEP1;C10ORF32-ASMT;ANKS1A;SOX6;TNS1;ARL15;SCAF11;KIAA1462;FNDC3B;HNF1A;CDC25A;CTAGE1;PROCR;CFDP1;DOK3;SLC9A8;EHBP1L1;UHRF1BP1;TCTA;TRIB1;CFB;MAD1L1;FKBP5;SLC22A4;CALCRL;ABHD2;HTRA1;SPATA2;THADA;ARHGAP15;C2;DYNC2LI1;RAI1;ZNF827;TSPAN9;APOH;PRDM16;VPS11;SERPINH1;DHX38;SYMPK;HIVEP2;APOE;B4GALNT2;MARK3;MCL1;ABCA1;GGT7;DNAH10;SMAD3;FN1;ADAMTSL4-AS1;NBEAL1;BTBD11;DNAJC13;PARP12;IL1F10;DAB1;QARS;PTK7;TBXAS1;CORO6;PEMT;SKIV2L;ANP32B;MAP3K11;KCNK5;NRP1;SERPINA1;FLT1;ELL;SETD9;TCF21;FHL3;EFCAB13;SMG6;ADAMTSL4;C6ORF106;HGFAC;PRKG1;NELFE;ACTR2;NCOA6;SLC2A12;ITGA1;AMT;APOA1;SHROOM3;KCNAB1;APOA4;ETV1;RHOA;GIP;ZEB2;MRAS;NOA1;DPYD;CDH13;MFGE8;PLEKHH2;FOXC1;TOMM40;STOML1;LRP1;ZBTB46;GOSR2;ADCY3;HSD17B12;LRRC16A;GDPD5;NT5C2;HDAC9;PRAM1;ARNTL;CYP17A1;FBXL20;FGD6;RASD1;GMDS;POLR2B;SLC25A21;CKB;IGF2BP2;CNNM2;PDLIM7;SF3A3;TCF7L2;CENPW;MAP3K1;NOS3;PLCL1;C1GALT1;OSM;ATP2B1;WDR12;MERTK;SKI;MORN1;REST;NFIB;APOC1;PKN2;QRICH1;RGS12;TAF6;CENPO;FOXA3
Lung function /FVC	50/81	3.81223e-17	3.12402e-15	0	0	6.89316	260.601	CYFIP2;CHRM3;SH3GL3;PID1;HHIP;LST1;FAM13A;JMJD1C;EFCAB5;HTR4;MED15;CISD3;ELAVL2;MECOM;TMEM38B;TNS1;C5ORF56;ITGA1;WNT5A;TET2;CACNA2D3;KIAA1462;AFAP1;NPNT;TGFBR3;ADAM19;ARMC2;NCR3;CFDP1;GPR126;ASTN2;HLA-DQB1;CDC123;HTRA1;AGER;THSD4;FGD6;FAM168A;ZKSCAN3;ZKSCAN1;EEFSEC;ZNF462;MGA;C1GALT1;KLHL22;DCBLD2;NR4A2;KCNS3;MFAP2;ASB1
Lung cancer in ever smokers	75/153	5.87503e-17	4.57371e-15	0	0	4.12472	154.154	DDR1;SLC44A4;OR14J1;SLC44A1;FHL2;HAPLN3;SCGN;FADS2;HMGN4;ZSCAN31;HIST1H1E;TRIM26;TRIM27;HLA-DOB;HIST1H1A;HIST1H2AC;ZNF322;HLA-DPA1;ABT1;NCOA1;CHRNB4;DAXX;CACNA2D3;TRIM39-RPP21;HLA-B;PRSS16;HLA-A;BTN3A2;ZDHHC11;HLA-E;CYP2A6;DEPDC7;KIFC1;ZSCAN23;ZNF311;EXOC2;HLA-DQB1;PTGFR;CHRNA3;TNXB;CHRNA5;NOTCH4;NRXN1;PLD5;C6ORF10;AK5;LRRC16A;AK9;NKD2;C6ORF15;C15ORF39;APOM;DNAJB4;LMNA;AGR3;CSK;OR2B6;HLA-DQA2;MICA;ZBTB7C;OR2B2;ABCA1;GABBR1;MOG;ZNF184;BTN2A1;OR2J3;OR2J2;BTNL2;ETAA1;GOLGA6C;GIPC2;HIST1H4H;HLA-DRA;TRIM38
Pulse pressure	191/567	6.35885e-17	4.71463e-15	0	0	2.20697	82.3069	MTCH2;KDM1A;NAB1;PRDM6;CTNND1;FAM13A;ULK4;GJA1;MAEA;EFEMP1;CCND2;KIF5B;FAM186B;PLCE1;DPF3;SVEP1;CPSF3L;CSNK1G3;GUCY1A2;TMEM194B;MAP2K2;ARL15;IGFBP3;SLX4IP;OSR1;KIAA1462;FNDC3B;EBF1;AFAP1;NPNT;CDC25A;TRHR;FOXP1;CFDP1;PAPPA;MSH5;ZNF438;RIN3;HOXB7;TP53;BLK;FBN2;HOMEZ;CASZ1;HIST1H3J;GIPR;ABHD2;SHOX2;NPR3;CLEC16A;TWIST1;SLC1A4;SLC30A10;GATA2;PRDM11;FOXO3;NPAS2;TTBK1;ARHGAP12;INPP5B;ZNF827;HOXC4;APOE;MAP4;LLPH;RREB1;SCAI;KLHL29;SYT4;SLC14A2;XRCC6;FZD2;JAG1;PNPT1;SMAD3;CRADD;HIST1H4L;FN1;CYBRD1;HMGA2;EVX1;INO80;EIF2AK4;C14ORF177;ESR1;MED13L;NFKBIA;PARP11;TBCK;BMP2;FER;CDK6;AC011294.3;CDC16;PDE3A;NOX4;DYNLRB1;NOL12;SLC22A7;FBXL7;ACHE;DAZAP1;ELL;BNC2;FAF1;FHL2;PTEN;TCF21;SLC2A4;OR6Q1;CHD2;CLINT1;TRIOBP;SMG6;DEC1;MRC2;TCHP;PPP6C;NNT;ADAMTSL3;DNMT3B;RSPO3;ADAMTS8;HGFAC;CEP68;BRD1;ITGA1;TET1;SHROOM3;NRG1;ABCC9;AMPD3;TTI2;TGFBR3;RNF144B;MN1;ZEB1;TMBIM4;NOV;MTF1;DMRTA1;ZNF638;RP11-497E19.2;COL21A1;CDH13;CD46;MFGE8;CRK;PAPPA2;YAP1;NFAT5;CDC123;COL15A1;RABGAP1;GOSR2;MAK16;UQCR10;ASAP2;NT5C2;THBS2;HDAC9;ADCY5;CYP17A1;FGD6;FTMT;C7ORF10;HSD17B1;NRIP1;LRIG1;YKT6;SF3A3;C14ORF64;TCF7L2;CENPW;FBXL19;LIMK1;FBXL17;WNT7A;LHFPL2;ATP2B1;GCK;VMP1;SPSB1;KANSL1;CR1L;CYP20A1;AGBL2;UBAP1;PKN2;PLCD3;KCNK3
Neuroticism	70/142	4.37782e-16	3.0983e-14	0	0	4.16656	147.349	MTCH2;SPI1;MEI1;SPPL2C;CELF1;STH;PRR3;CTNND1;ZDHHC5;CELF4;AATK;MED19;DCAF5;ELAVL2;ZCCHC14;C1QTNF4;RSRC1;CLDN23;TRIM26;ACP2;SOX6;FNBP4;MYBPC3;PDCD6IP;SEMA6D;TRIM39-RPP21;PRKCA;SLC39A13;GNL1;FOXP2;HLA-E;DDB2;SGK223;TMX2;NHP2L1;PPP1R3B;MADD;RPP21;NDUFS3;SERPING1;TRIM15;MAPT;TRIM10;RAPSN;PAFAH1B1;EXD2;SHOX2;NUP160;CRHR1;ERI1;PTPMT1;FAM180B;LINGO1;XRCC6;TRIM40;CENPW;BTBD18;NR1H3;ARHGAP27;BAIAP2;MFHAS1;KBTBD4;PSMC3;TRIM39;KANSL1;AGBL2;PLEKHM1;TRIM31;YPEL4;XKR6
Chronic obstructive pulmonary disease	33/47	3.52368e-14	2.38538e-12	0	0	10.0393	310.984	CCDC101;GYPA;CHRNA3;PID1;CHRNA5;CHRNA4;HHIP;GSTCD;IREB2;FAM13A;HTR4;AGER;TM9SF4;THSD4;KIF3B;POFUT1;PPP4R4;EEFSEC;DSP;TGFB2;ELOVL4;ARHGEF38;TET2;NPNT;ADAM19;ARMC2;CYP2A6;CFDP1;DLG2;KLHL7;RARB;GPR126;RIN3
Crohn's disease	194/613	4.10924e-14	2.66587e-12	0	0	2.00777	61.8853	TNFRSF6B;PNMAL1;LST1;STMN3;IKZF3;ARIH2OS;NDST2;KRTCAP2;ZMIZ1;DAG1;KIF21B;BSN;NFKBIL1;IL1R2;HLA-B;C10ORF55;HLA-C;HLA-A;HLA-F;RUNX3;HLA-G;RNF123;C9ORF69;UQCRC1;SLC22A4;GRB7;RTEL1;MTMR3;SLC22A5;FUT11;SULT1A1;PRKAR2A;CD19;HLA-DQA2;HLA-DQA1;ATP6V0A1;RTEL1-TNFRSF6B;HLA-DRB5;GSDMB;PBX2;NFATC1;KLHDC8B;FERMT1;QARS;NDUFAF3;HLA-DRB1;SLC2A4RG;CPEB4;EZH2;PTPRK;ADO;LITAF;MLN;ARIH2;RSPO3;QSOX2;JAK2;ZNF365;C5ORF56;MST1;FOS;OSMR;LIME1;DIEXF;RHOA;NHP2L1;LRRC3C;HLA-DQB1;CCDC101;GBA;ADCY3;TUBD1;UQCR10;RP11-178C3.1;AIF1;RASIP1;ARFRP1;ZSWIM8;P4HTM;IL12RB2;MICB;C17ORF67;GABBR1;MTX1;MOG;PEX13;PSMB9;VMP1;FAM171B;IL18R1;RP4-583P15.14;RP4-583P15.15;RORC;APEH;TNF;CELSR3;FADS2;STK11;CCND3;IL18RAP;NAGLU;PLAU;HLA-DOB;CHCHD1;ZGPAT;USP4;MAMSTR;ZBTB38;SHISA5;CDKAL1;LEMD2;FOXP2;FOXP1;ATXN2L;SLC9A4;DPM3;TCTA;PFKFB4;NOTCH4;ITPR3;THADA;FUT2;DNAJC27;LPP;PSORS1C1;ZFP36L2;NCKIPSD;C1ORF106;SBNO2;UBD;ZMAT5;CAMTA1;CACNA1S;IP6K3;IP6K2;SMAD3;RP11-574K11.31;C3ORF84;BTNL2;GON4L;PTPRC;LHX3;P4HA2;RP11-3B7.1;RP11-201K10.3;HLA-DRA;LAT;SLC26A6;ATP2A1;SENP7;SPRED1;DBP;GM2A;WDR6;ITGAV;HORMAD2;HGFAC;GPX1;CCDC36;C3ORF62;DNMT3A;AMT;PLA2G4A;DALRD3;RABEP2;RFT1;LTA;CDH13;LTB;ZBTB46;CCDC69;USP19;THBS3;IL1RL1;IL1RL2;RP11-894J14.5;TRIM46;ASCC2;SLC25A20;CCDC71;CAMK2G;SH2B1;LAMB2;PLCL1;NICN1;EFR3B;POMC;RPS6KB1;IMPDH2;COL7A1;QRICH1;NPIPB8;EIF3C;SEC24C
Sarcoidosis 's syndrome vs non-Lofgren's syndrome	29/39	1.14145e-13	7.10896e-12	0	0	12.3414	367.79	DDR1;VARS;C6ORF10;STK19;C6ORF15;ZNRD1;APOM;HLA-DMB;C6ORF100;ZKSCAN3;ZSCAN12;TRIM26;OR12D3;OR12D2;TRIM27;HLA-DOB;HLA-DQA1;IER3;MAS1L;ZNF165;ZNF184;OR2J3;HLA-B;HLA-C;GTF2H4;HLA-G;HLA-E;RPP21;HLA-DRA
Lung cancer	90/225	2.75492e-13	1.64977e-11	0	0	2.86112	82.7442	DDR1;SLC44A4;OR14J1;PPP1R18;DTWD1;SPRED2;SLK;ZNRD1;ZSCAN31;FAM73A;OBFC1;TRIM26;PITX2;HLA-DOA;DLGAP2;HLA-DOB;HIST1H1A;ZNF322;HLA-DPA1;ABT1;NCOA1;ACTR2;DAXX;CHRNB4;MSH5-SAPCD1;BTN3A1;SEMA6D;TRIM39-RPP21;HLA-C;PRSS16;NRG1;GNL1;HLA-E;CYP2A6;PSMA4;RFX6;KIFC1;MSH5;ZSCAN23;VGLL2;HLA-DQB2;ZNF311;PTGFR;NUMBL;CHRNA3;MTMR3;XRCC6BP1;TNXB;HIST1H2BO;CHRNA5;NOTCH4;HIST1H2BL;C6ORF10;AK5;LRRC16A;PSORS1C1;NKD2;PGBD1;C6ORF15;APOM;HLA-DMB;DNAJB4;KATNA1;PCED1B;ZSCAN12;GPC5;CSK;BAK1;HLA-DQA1;SLC17A4;OR2B2;CD164;GABBR1;MOG;ZNF184;NDUFA4;AKR1C1;HCG27;OR2J2;BTNL2;ZBTB9;RAD52;ETAA1;ZZZ3;CYP1A2;GIPC2;HIST1H4H;HLA-DRA;TRIM38;MUC22
Lung function	39/67	1.61122e-12	9.29136e-11	0	0	5.93656	161.201	CDC123;GSTCD;TARS;ETS1;CRHR1;COMTD1;DUSP10;CCDC91;AGMO;ZKSCAN3;RSPO3;ALX1;WNT3;TNS1;MED1;CENPW;SMAD3;CRADD;ARL15;DCC;EYA2;DMRT2;SEMA6D;C10ORF11;CABLES1;AP3B1;NPNT;SMARCA2;TBX3;MED13L;DCBLD2;BMP2;NR5A2;LHX3;KANSL1;SUCLG2;CDK12;PMFBP1;KCNK2
Waist-to-hip ratio adjusted for body mass index	54/111	1.91439e-12	1.06454e-10	0	0	4.04659	109.184	TNFAIP8;PLXND1;HHIP;FAM13A;PDE3B;SERPINA10;PTPDC1;CMIP;PLCE1;RSPO3;HABP2;TCF19;KREMEN1;KLF14;DNM3;EEF1G;RFX7;PPARG;LYPLAL1;PAPPA2;CALCRL;NOTCH4;ARHGEF28;C6ORF10;ZNRF3;HOXC4;SLC38A6;PACSIN3;ZNF423;GPC6;KCNJ2;LEKR1;HOXC6;ABCA1;TCF7L2;HLA-DRB5;DNAH10;MAP3K1;EYA2;SPRYD7;HMGA1;BTNL2;SMAD6;GDF5;BMP4;ETAA1;BMP2;MEIS1;SSPN;PEMT;HLA-DRA;SFXN2;FGFR4;CPEB4
Pulmonary function	36/61	6.5774e-12	3.53138e-10	0	0	6.13377	157.929	TRIM71;HDAC4;INTS12;CHRNA3;CDC123;CHRNA5;LRP1;HHIP;GSTCD;FAM13A;HTR4;AGER;THSD4;MECOM;ZKSCAN3;OR12D2;TNS1;MICB;TLE3;WWOX;TGFB2;PTCH1;ITGA1;TET2;C10ORF11;NPNT;ADAM19;ARMC2;NCR3;CFDP1;MFAP2;RARB;GPR126;PPT2;HLA-DQB1;ASB1
Sarcoidosis -Lofgren's syndrome without extrapulmonary manifestations	22/28	1.70373e-11	8.84235e-10	0	0	15.5792	386.297	PRRT1;HLA-DRB5;TNXB;FKBPL;NOTCH4;NFKBIL1;TAP2;C6ORF10;BTNL2;AGER;AIF1;PSMB9;NCR3;HLA-DMB;LTA;HLA-DPB1;HLA-DRA;HLA-DQA2;GPSM3;HLA-DQA1;MICB;HLA-DQB1
Parkinson's disease	74/184	2.58769e-11	1.29969e-09	0	0	2.8793	70.1907	CCNT2;SPPL2C;STH;CTNND1;NUCKS1;PTPDC1;KAT8;ZNF646;CA8;CTSB;NSF;C8ORF58;SREBF1;CERS6;IL1R2;VPS13C;FNDC3B;RAB7L1;ANK2;WNT9A;TMC3;GPRIN3;STX1B;TOX3;BIN3;CNKSR3;ITGA8;MAPT;ITIH4;ITIH3;SLC45A3;HIST1H2BL;TSHZ2;GBA;OR9Q1;SLC41A1;MRPS30;BARX1;TMEM163;CRHR1;ACMSD;CYP17A1;NCKIPSD;FAM171A1;RAI1;PDLIM2;BAG3;HSD17B1;CNNM2;WNT3;HLA-DQA1;LRRC37A3;SYT4;HLA-DRB5;ZNF184;DMRT2;C10ORF32;HIP1R;ARHGAP27;SMARCA2;SYT17;PM20D1;IGSF11;BMP4;BCKDK;DLG2;PDE10A;KANSL1;KLHL7;COL5A2;PLEKHM1;HLA-DRA;SFXN2;FGF10
Intraocular pressure	131/401	5.54808e-11	2.69949e-09	0	0	2.08764	49.2995	DGKG;FOXA1;SPI1;GTF2B;HDLBP;CWC25;ETS1;EFEMP1;DPF3;PITX2;TNS1;NSF;FKBPL;FST;FNDC3B;AFAP1;ARID5B;SCAMP1;RUNX2;FOXP1;ST7L;FOLH1;FEZ2;ADAM12;MXRA8;FKBP9;LMX1B;AURKAIP1;EMID1;FBN2;GLIS3;THADA;LPP;LTBP1;NPAS2;FOXO1;NUP160;NPAS3;ADAMTS17;OR4A47;TRIM49B;ST3GAL1;HLA-DQA1;WNT3;ABCA1;PRRT1;TGFB2;HACE1;PNPT1;SMAD3;CADM2;ABCA6;CAV2;POU6F2;FANCA;SYNJ2;IGF1;CYP26A1;LIN28B;H1F0;FER;P4HA2;BAMBI;CSPG4;TCF4;MOCS2;SLC44A1;TMEM181;PTPRJ;AFF3;PRSS23;PCSK5;TRIOBP;DNALI1;SMG6;ZNF280D;SPRED2;MECOM;SH3PXD2A;OBP2B;ME3;RSPO1;ADAMTS8;ZNF366;ADAMTS6;MYBPC3;VPS13C;MYOF;WNT9B;KREMEN1;F2;SUPT3H;PARD3B;WAC;RARB;AHRR;OR4C5;SOS2;EXOC2;RAPSN;FOXC1;TNXB;ATF6B;LRP4;SEMA3F;MIPOL1;RXRA;GMDS;C11ORF49;LRIG1;PTPN1;TCF7L2;CENPW;PRRX1;MGMT;IL34;FAM46A;FBXL17;NR1H3;SYT13;MEIS1;KLF5;PSMC3;DLC1;CAPZA1;AGBL2;PKN2;ATP13A2;PDE7B;CDO1;KBTBD8
Hand grip strength	64/156	2.08292e-10	9.82761e-09	0	0	2.97284	66.2707	TENM3;SPPL2C;CELF1;ADPGK;OLA1;AFF3;LOXL1;MLN;ZNF280D;FAM178A;CRTAC1;DNER;KNTC1;KIF1B;HMG20A;TRIM27;PRSS3;JARID2;NCOA1;FKBPL;SFMBT1;SEMA6D;HLA-A;FOXP1;ATXN2L;MMS22L;ZEB2;HOXB3;UHRF1BP1;LCORL;MAD1L1;NFAT5;ITPR1;ADCY3;PPP1R3A;HSD17B12;GLIS1;ACMSD;ZKSCAN5;IP6K1;HLA-DQA1;SH2B1;OPCML;HLA-DRB5;MGMT;HMGA1;POU6F2;FBXL17;WWP2;BTNL2;PEX14;GADD45G;PRRC2A;DHODH;MLLT10;SPATA32;KANSL1;GIPC2;HIST1H4H;TCF4;R3HDM1;HLA-DRB1;UNC79;KCNK3
Regular attendance at a gym or sports club	26/41	6.08238e-10	2.78537e-08	0	0	7.36838	156.36	UBA7;AMIGO3;THSD7B;ITPR3;SEMA3F;MST1R;APEH;MLN;GMPPB;GRM4;C6ORF1;CAMKV;BSN;IP6K1;RBM5;IP6K3;RBM6;CADM2;MST1;HMGA1;LEMD2;TRAIP;RNF123;CDHR4;TCF4;MON1A
Birth weight	37/72	7.96376e-10	3.54273e-08	0	0	4.50136	94.3079	L3MBTL3;HHIP;LPAR1;SLC2A4;NT5C2;APOLD1;IGF1R;ADCY5;ATAD2B;ZBTB40;NRIP1;GNA12;IGF2BP3;YKT6;LEKR1;WNT4;JAG1;PLEKHA1;STRBP;PTCH1;EBF1;KREMEN1;HMGA1;IGF2;HMGA2;ABCC9;CDKAL1;IGF1;ACTL9;ESR1;SREBF2;GCK;SP2;CLDN7;CENPM;LCORL;TRIB1
Type 2 diabetes	126/397	1.01235e-09	4.37842e-08	0	0	1.99772	41.3747	C11ORF74;DGKB;IRS1;EHMT2;TACO1;JMJD1C;UBE2Z;ETS1;PTPDC1;CMIP;MAEA;CCND2;ZMIZ1;DLEU1;HLA-DOB;TLE4;TLE1;ARL15;USP3;NFKBIL1;WNT5A;CACNA2D3;HLA-B;CDKAL1;HNF1A;CPED1;DAAM1;KCNQ1;PRKD1;ROR2;MACF1;TNKS;GIPR;GLIS3;C2CD4A;C6ORF10;ABCB9;THADA;LPP;SOCS2;RAI1;BCL2L11;TSPAN8;AGMO;SSR1;APOE;HLA-DQA2;RREB1;HLA-DQA1;HLA-DRB5;JAG1;BCL11A;HMGA2;BRAF;SNF8;EIF2S2;LRP1B;OTOL1;BCL9;INS-IGF2;TMEM114;BCL6;TH;PHF15;MAP3K11;ACHE;CALCOCO2;FAF1;PINX1;PTEN;RND3;ATP5G1;GLI2;OASL;DNER;HMG20A;HORMAD2;CEP68;TCF19;ITGA2;ITGA1;ETV1;PROX1;KLF14;COMMD7;POU5F1;GIP;TGFBR3;SGK223;DMRTA1;PITPNM2;RBMS1;PPARG;DEPDC5;LYPLAL1;HLA-DQB1;NFAT5;CDC123;TOMM40;SATB2;HSD17B12;TMEM163;AKAP2;ADCY5;SNX29;MTHFD1L;CCDC85A;LRIG1;IGF2BP2;PCBD2;YKT6;CAMK2G;WWOX;TCF7L2;CENPW;MAP3K1;PLEKHA1;EYA2;GCK;GATAD2A;MPHOSPH9;KLF5;APOC1;UBAP2;KBTBD8;BCAR1
Menarche at onset	78/212	1.1593e-09	4.87844e-08	0	0	2.4903	51.239	ZNF131;THRB;SLC44A1;NUCKS1;PTPRK;ECE2;CMIP;GHR;SIX6;LEPR;TMEM108;RSPO3;WDR6;TMEM38B;DLGAP2;RBM6;KIRREL3;MKL2;POU1F1;COG6;DST;RMI1;COG4;FSHB;THOC1;RAB7L1;PEX2;HLA-A;IQCH;PPM1A;NR5A2;OLFM3;DPYD;C14ORF39;NCOA7;PGR;NFAT5;KDM3B;UBA7;SATB2;TGFBRAP1;PARN;KCNA4;PIK3R1;CYP19A1;CXXC4;PHF21A;ARNTL;C7ORF10;CCDC85A;TRA2B;NPHP3;SLIT3;IGF2BP2;LEKR1;BEND6;EEFSEC;ZNF462;CA10;SLC14A2;HACE1;CENPW;NEGR1;CADM2;BCL11A;VDR;PLCL1;KLHDC8B;WWP2;ESR1;LRP1B;DLK1;NR4A2;IGSF11;LIN28B;TRMT11;PHF15;EIF4G1
Squamous cell lung carcinoma	57/139	2.03186e-09	8.32528e-08	0	0	2.9669	59.3804	NPFFR1;NRSN1;OR14J1;SCGN;ZNRD1;CHEK1;HIST1H1E;TRIM26;HLA-DOB;HIST1H2AC;ZNF322;ZNF165;CHRNB4;GPX6;TRIM39-RPP21;HLA-C;PRSS16;BTN3A3;HLA-A;BTN3A2;GNL1;HLA-E;CYP2A6;HDGFL1;MFGE8;ZNF311;HLA-DQB2;CHRNA3;KHDRBS3;TNXB;NOTCH4;ABHD2;GLIS3;C6ORF10;NYAP2;LRRC16A;NPAS3;PGBD1;APOM;HLA-DMB;NEU1;ZSCAN12;OR2B6;VARS2;HLA-DQA1;OR2B2;SYT4;ZNF184;AKR1C1;OR2J3;HCG27;PBX3;OR2J2;C6ORF48;HIST1H4H;MUC22;HCN1
Waist circumference adjusted for BMI in smokers	12/12	2.37572e-09	9.48462e-08	0	0	194076	3.85395e+06	LIN28B;FER;EFEMP1;ZBTB38;MFAP2;DNMT3A;FNDC3B;CABLES1;GPR126;FGFR4;LCORL;LOXL1
Hip circumference	35/69	3.56427e-09	1.38739e-07	0	0	4.38124	85.2253	TOP2A;L3MBTL3;PLXND1;GIPR;FAF1;HHIP;ADCY3;ATP2A1;NUDT3;ANAPC10;CYP17A1;RAI1;CCND1;EPB41L1;ADAMTSL3;GNA12;DLEU7;ZRANB3;TCF7L2;NEGR1;CADM2;ZBTB38;HMGA2;SLC39A13;OLFM4;KLF14;GDF5;CLIP1;ZZZ3;ZFAT;GIPC2;HIST1H2BF;UHRF1BP1;MCM6;LYPLAL1
Rosacea symptom severity	57/141	3.82093e-09	1.45102e-07	0	0	2.8959	56.1305	DDR1;PRDM7;DGKB;GTF2B;IGF1R;PCLO;RPS6KA1;DPF3;HMGN2;PRKG1;IER3;MEF2C;PDCD6IP;TRPC3;SEMA6D;IGFBP3;TRIM39-RPP21;HLA-C;SORCS3;ARID1A;GNL1;HLA-E;NCR3;EHBP1L1;TRIB1;MAD1L1;CFB;LYPLAL1;TWIST2;C6ORF10;PIK3R1;LTBP1;CXXC4;AIF1;PSORS1C1;C6ORF15;GRIN2A;HLA-DMB;PCED1B;CAMTA1;AGR3;NCAM2;HLA-DQA1;MICA;MICB;TGFB2;NEGR1;FANCA;ZBTB12;BTNL2;LSM2;PSMB9;DPCR1;PPP2R2D;HLA-DPB1;PKN2;ASB1
Atrial fibrillation	84/240	4.3641e-09	1.61783e-07	0	0	2.30418	44.3551	THRB;KDM1B;DGKB;FAF1;NUCKS1;NR3C1;NUDT3;IGF1R;GJA1;XPO1;HERC1;SH3PXD2A;SCMH1;DPF3;TNFSF12-TNFSF13;MYOZ1;PITX2;CEP68;KCNH2;TLE3;SUN1;MYOCD;USP3;C10ORF11;UBE4B;NAV2;HSPG2;MTSS1;SLC9B1;DMRTA2;SYNPO2L;AGAP5;HAND2;SLC27A6;RBM20;MAPT;C9ORF3;CRK;EPHA3;FBN2;CASZ1;GOSR2;SLC41A1;GATA4;AKAP6;SLC1A4;TTN;SLC25A26;NEURL;FXR2;C6ORF1;POLR2A;ERBB4;STC2;LRIG1;SLIT3;NRBF2;KIF3C;WNT3;KCNJ2;ZNF462;GSDMB;MBD5;DNAH10;CDKN2C;PRRX1;CAV2;TNFSF12;EYA4;HIP1R;C1ORF185;DEK;TBX5;SORL1;TBX3;SMAD7;BMP2;CDK6;MYO1C;LHX3;REEP3;UST;SSPN;SPATS2L
Educational attainment	35/71	9.37101e-09	3.3535e-07	0	0	4.13733	76.4812	CCDC101;SETD8;NRXN1;CELF4;JMJD1C;ITPR3;TANK;PTPRF;NPAS2;C12ORF65;SULT1A1;SBNO1;CAMKV;NFATC2IP;SH2B1;FARP1;SLC15A1;CADM2;LRRN2;PPP1R21;BTN1A1;PLCL1;LHFPL3;POU3F2;SCRT1;ATXN2L;MPHOSPH9;RILPL2;STK24;REEP3;PITPNM2;KCNMA1;SPNS1;LAT;SDCCAG8
Tonsillectomy	32/62	9.56801e-09	3.3535e-07	0	0	4.53734	83.7812	FOXA1;RERE;MTMR3;CABP7;LST1;UQCR10;ADAMTS10;MIPOL1;SPRED2;DUSP10;GRM4;GNA12;ZMAT5;SURF6;HOXA1;HORMAD2;ASCC2;MICA;HLA-DQA1;IGFBP3;TET2;HLA-B;LIF;OSM;HMGA1;KLHL1;HLA-C;ACTL9;SEPSECS;MDFIC;HLA-DRB1;HLA-DQB1
Body mass index	317/1246	9.6922e-09	3.3535e-07	0	0	1.48196	27.345	GABPB2;CPNE4;CALML6;HHIP;NUDT3;ZDHHC4;SYNGAP1;PSMD4;CDC27;DAG1;KAT8;FBXO5;GNAT1;BSN;ZNF169;CDK5RAP3;EYS;PRIMA1;SOX5;FNBP4;MEF2C;COG8;TANGO6;RBFOX3;CACNA2D3;GOLPH3L;ANK2;UNC5D;GAPVD1;RC3H2;RNF123;CIRH1A;NINJ2;KCNQ1;RFX5;HOXB3;HOXB2;UHRF1BP1;HOXB1;PRKD1;ASTN2;SKAP1;L3MBTL3;GIPR;MAPKAP1;SHOX2;MST1R;PRKCZ;PCDH17;ACMSD;CHTF8;PNPO;PIP5K1A;APOE;B4GALNT3;HLA-DQA2;HLA-DQA1;B3GALNT2;ZRANB3;HLA-DRB5;SETDB1;DTNB;CADM2;C10ORF32;EIF2AK4;CGN;PTRHD1;MSRA;ZZZ3;FUBP1;AVL9;TECPR2;HLA-DRB1;MON1A;CPEB4;ZNF131;TINAGL1;KCNC1;GPR21;DENND1A;TMEM52;SNX11;WDR46;MLN;CTSS;SMG6;ANKRD9;RSRC1;CTSK;SUFU;TCTN1;ANXA9;UBXN4;TMED6;BBS4;CHST8;NCOA1;ELOVL4;FSHB;STRBP;MST1;ITPK1;TCF12;WNT9B;COPZ2;TERF2;LRRC41;PAX2;MRAS;MDFIC;KIFC1;DPYD;RARB;VWA1;PPARG;RGS7BP;VGLL4;CDC123;RABGAP1;TOMM40;NIP7;ADCY3;CXCR4;AKAP6;SNX31;TMEM163;GNAI2;ADCY5;ARNTL;PSMB4;SNX27;HAS3;ZSWIM6;CKB;CTNNA2;C16ORF97;METTL8;NQO1;GSX1;MIB2;WNT7A;WWP2;SKI;MORN1;CENPO;RAB3GAP1;DGKG;KCNG3;MTCH2;CCNT2;COL16A1;UBE2D2;PRDM6;ZBTB26;CEP120;NUCKS1;APEH;CLEC18A;NPEPPS;POGZ;TNR;KNTC1;ZNF687;TMEM38B;NSF;SEMA6C;LHCGR;SEMA6D;SSU72;CDKAL1;OLFM4;STON1-GTF2A1L;ATAD3A;C1ORF86;LEMD2;FOXP2;POU3F3;ATXN2L;SPOCD1;CLIP1;CCNE1;PRR15L;GEMIN7;NUTM2F;LMX1B;KPNB1;CALCRL;UBA7;PEF1;KCNE4;ECSCR;CACNA1D;ITPR3;BHLHE22;AK5;FOXO3;FBLN2;DNAJC27;NPAS3;RAI1;FAM83F;EP400;IP6K1;MARK4;BRINP3;MARK3;IP6K3;WNT3;PACSIN1;SYT4;DARS;NEK4;FANCL;CBX1;B3GALT4;HMGA1;BTBD7;DNAJC13;LSM5;LRP1B;IGSF11;BMP2;GON4L;DIAPH3;SP2;MAP3K19;REEP3;GNB1;HLA-DRA;PI4KB;SERGEF;SERINC2;SLC35E2B;FGFR2;FLT1;ADPGK;ITGB3;DDX42;EFCAB13;ATP2A1;C2ORF49;ELAVL2;SYNE1;CALB2;GRM4;NOB1;C6ORF106;ERC1;HORMAD1;C3ORF55;RBM5;RBM6;GRID1;DCC;VPS13C;DNMT3A;AXIN1;ARNT;DUSP26;RAD23B;PARD3B;MMS22L;UBE2R2;TRAF3;DMRTA1;RASA2;NDUFS3;CDHR4;MCM6;LCT;CERS2;PAPPA2;ITIH4;ITIH3;LAMA2;TUFT1;GOSR2;NRXN1;TGFBRAP1;VPS4A;HSD17B12;SEMA3F;CXXC5;NT5C2;C6ORF1;ABLIM3;ERBB4;DNAJB4;IGF2BP2;BAK1;BUB3;SH2B1;CYB5B;TCF7L2;SEMA4D;NEGR1;KCNJ12;IRX3;QPCTL;FBXL17;SYT13;CDC42BPB;EFR3B;CDK11B;SGCZ;HCRTR1;RPGRIP1;RAD52;POMC;SH3YL1;APOC1;TBKBP1;R3HDM1;UNC79;KCNK3;BNIPL;CCDC171
Waist-to-hip ratio adjusted for BMI	115/367	1.20353e-08	4.0737e-07	0	0	1.95731	35.6924	PLXND1;FAM13A;WBP1L;CMIP;LOXL2;RAB43;AS3MT;RPS6KA5;MIR3654;KIF5B;CPNE1;CEP250;ISY1-RAB43;C14ORF159;C11ORF83;LEMD3;TRPC4AP;EML3;GPRIN3;PROCR;DOK3;ATF7;PFN3;GYPA;ARL3;SLC30A10;ANAPC10;MIER3;GRK6;HOXC5;ATP6V0A2;HOXC4;H1FX;HOXC9;HOXC8;RREB1;FAM83C;HOXC6;MYH7B;GGT7;DNAH10;EDEM2;C10ORF32;GDF5;EIF6;CCDC88C;INTS5;SSPN;SP8;SFXN2;FGFR4;SLC22A7;MXD3;ISY1;PIGU;TNFAIP8;UBXN1;SETD9;ADPGK;TMEM180;TRH;ATP5G2;METTL12;ACTR1A;MMP24;SUFU;UIMC1;RSPO3;TIMP4;BBS4;TIGD2;NCOA6;SLC2A10;ROM1;C20ORF173;KLF14;NCOR2;EEF1G;ZEB1;RILPL2;TUT1;FAM193B;PPARG;ERGIC3;B4GALT7;LYPLAL1;ACSS2;AHNAK;RGS14;PRICKLE2;NT5C2;CYP17A1;GANAB;LMAN2;NSD1;TP53INP2;RAB24;C11ORF48;ZNF346;MTA2;CNNM2;PDLIM7;KCNJ2;MAP3K1;PRRX1;B3GAT3;EYA2;GSS;F12;CNBP;SPAG4;SLC25A37;MEIS1;COPG1;ABCE1
Cutaneous lupus erythematosus	11/11	1.24449e-08	4.12271e-07	0	0	177903	3.23818e+06	MAS1L;TRIM39;CSNK2B;MSH5;RPP21;FLOT1;MICA;MUC21;PSORS1C1;HLA-DQA1;MICB
Regular attendance at a religious group	40/89	2.40078e-08	7.64608e-07	0	0	3.47569	60.9806	UBA7;AMIGO3;UBXN2A;TNKS;WWC1;FAXC;MST1R;AFF3;APEH;PCDH17;PIK3C2B;ATAD2B;GMPPB;CAMKV;DAG1;BSN;IP6K1;LONRF2;RBM6;KLHL29;SRPK2;MEF2C;LRRN2;NICN1;MST1;ARHGEF38;TET2;AMT;LHFPL3;POU3F2;RHOA;TRAIP;RNF123;PPA2;NFIA;CDHR4;MDM4;TCF4;TCTA;MON1A
Spherical equivalent or myopia of diagnosis	69/191	2.42143e-08	7.64608e-07	0	0	2.41565	42.3617	FLT1;THRB;MEI1;C4BPA;RCBTB1;EFEMP1;ZIC2;RASGEF1B;CA8;ARID2;CD34;ZNF366;MED1;ZBTB38;FSHB;MYOF;NOG;DNAJB12;FNDC3B;C10ORF11;TMC3;CAMKMT;ZEB2;MYCN;MAF;BIN3;PCCA;GPD2;KCNMA1;MPPED2;C14ORF39;LYPLAL1;L3MBTL3;LAMA2;NTM;PLD5;KCNA4;CACNA1D;AKAP6;NPAS3;PDE11A;POLR2A;NRIP1;SSR1;GPC5;RALY;B4GALNT2;GPC6;SCAND3;KCNJ2;CD55;ARL14EP;C17ORF67;TCF7L2;SLC14A2;EGR3;PNPT1;TNFSF12;PBX1;GATAD2A;C4ORF22;BMP4;CYP26A1;LRFN5;MEX3B;BMP2;DLG2;PDE3A;AMOTL2
Diastolic blood pressure x smoking status vs non-current interaction test	46/109	2.47277e-08	7.64608e-07	0	0	3.11104	54.491	KCNG3;WNT2B;SLC44A4;TINAGL1;TNXB;KCNE4;TNKS;HFE;EHMT2;MPI;PINX1;STK19;SLC2A4;PRDM11;COX5A;APOLD1;DYNC2LI1;ACOXL;ERI1;CRTAC1;RSRC1;DPYSL2;LDHD;SLCO1B3;SOX7;ACE;TNFSF12;TNFSF13;GAB1;ATP1B2;SLCO1B7;ATP2B1;SYT13;MED13L;SLCO1C1;INPP4B;MFHAS1;MSRA;CFDP1;PPP1R3B;CYP21A2;SPRY1;SERINC2;HLA-DQB2;GPR19;SDCCAG8
Schizophrenia	234/882	2.5045e-08	7.64608e-07	0	0	1.56033	27.3097	ACSM1;ZDHHC5;JMJD1C;AS3MT;SYNGAP1;HYKK;CREB3L1;NDST3;FAM53C;TRIM26;TRIM27;GNAT1;EYS;PKNOX2;SOX5;MEF2C;TMEM194A;SFMBT1;HLA-B;ANK3;WDR73;TMX2-CTNND1;FEZ1;ZSCAN23;SERPING1;PRKD1;FTCDNL1;PPP1R3A;ABCB9;C12ORF65;APH1A;GRIN2A;PCDHA1;PDCD11;ERI1;DND1;PCDHA5;PCDHA4;PCDHA3;NRBF2;PCDHA2;PCDHA9;PCDHA8;PCDHA7;HLA-DQA1;HIST1H3D;PCDHA6;SRPK2;NMB;HACE1;CDSN;BCL11B;BTBD18;C10ORF32;HARS2;PRRC2A;WDR55;MSRA;CPEB1;DPCR1;ANP32E;SPATS2L;SFXN2;PCDHB3;HLA-DRB1;DDR1;NRP1;ECM1;SETD8;PPP1R10;TMEM110-MUSTN1;ARHGAP1;MED19;OTUD7B;PTPRF;SH3RF1;SMG6;ADAMTSL3;ZNF365;SREBF1;BRD1;BTN3A1;MRPS21;PRSS16;BTN3A2;F2;SREBF2;ZEB2;PSMA4;RILPL2;DPYD;PITPNM2;COL21A1;PLEKHO1;ERGIC3;CD46;EXOC2;HLA-DQB1;SDCCAG8;GRAMD1B;ZNF592;TNXB;SATB2;AKAP6;CYP17A1;ARNTL;HLA-DMB;STAT6;ZSWIM6;HARS;CKB;SLC17A1;SLC17A3;SLC17A4;GABBR1;PCGF6;KCNB1;GTF2H4;GATAD2A;MPHOSPH9;CR1L;CENPM;AC027228.1;YPEL4;HSPA1A;DFNA5;HFE;NAB2;CTNND1;WBP1L;STK19;HHAT;GOLGA6L4;HIST1H2AG;C10ORF32-ASMT;HLA-DOB;PCDHAC2;CA14;TLE3;IK;CHRNB4;TLE1;ANAPC7;HIST1H2AJ;PCDHA13;CDC25C;FTSJ2;PUS7;FBXO11;LEMD2;SLC9B1;PCDHA10;FOXP1;TMX2;ZNF311;MAD1L1;KMT2E;CHRNA3;CHRNA5;TNKS;ARL3;NOTCH4;CUL3;IREB2;C1ORF54;FOXO3;NKAPL;PSORS1C1;NPAS3;C1ORF51;BAG6;SBNO1;RAI1;ZMAT2;MUSTN1;ZKSCAN3;ZKSCAN4;DNAJC19;NEK4;BTN2A2;FANCL;GPR98;OTOL1;TMEM110;LIN28B;DLG2;SP4;STT3A;CNTN2;TCF4;ZSCAN2;FGFR1;RERE;C2ORF47;ATP2A2;CYP26B1;ZNF408;FLOT1;CA8;PRKG1;ADAMTS6;DCC;VPS13C;CKAP5;POM121L2;PAPD5;RFT1;CDH13;INA;CNTNAP5;ITIH4;ITIH3;KDM3B;LRP1;HIST1H2BJ;LRRC16A;NT5C2;CXXC4;OR12D3;BAK1;CNNM2;SEC11A;SLC12A4;ZNF184;PLCL1;HIP1R;SYT13;RPRD2;MYO1A;ERCC4;CDK2AP1;TAF5;VPS45;HCN1
Systolic blood pressure x smoking status vs never interaction test	42/96	2.83543e-08	8.48993e-07	0	0	3.31229	57.5625	BLK;KCNG3;SLC44A4;WNT2B;TNXB;TNKS;HFE;EHMT2;MPI;PINX1;STK19;SLC1A4;SLC2A4;COX5A;APOLD1;DYNC2LI1;RSRC1;CRTAC1;ERI1;LDHD;MYO6;SLCO1B3;SPIN1;SOX7;ACE;TNFSF12;SLC2A12;TNFSF13;GAB1;SLCO1B7;ATP1B2;ATP2B1;MED13L;SLCO1C1;INPP4B;MFHAS1;MSRA;FAM167A;CFDP1;PPP1R3B;CYP21A2;GPR19
Waist-to-hip ratio adjusted for BMI analysis for main effect and physical activity interaction	29/56	4.26564e-08	1.25313e-06	0	0	4.56609	77.4869	CALCRL;PLXND1;NOTCH4;ARHGEF28;C6ORF10;CMIP;ZNRF3;PLCE1;RSPO3;KCNJ2;LEKR1;TCF19;ABCA1;MAP3K1;DNAH10;EYA2;KREMEN1;BTNL2;GDF5;DNM3;EEF1G;ETAA1;BMP2;MEIS1;SSPN;HLA-DRA;PPARG;LYPLAL1;PAPPA2
Male-pattern baldness	84/251	4.52248e-08	1.30398e-06	0	0	2.15093	36.3757	SLC35B3;C2ORF42;SPPL2C;STH;FAF1;PRDM6;PIK3CB;NCMAP;FADS2;UBL3;HINT3;RSPO3;NSF;MKL2;TLE3;FOXD2;IGFBP3;ZBTB38;TCF12;EBF1;C10ORF11;FOXL2;RUNX3;DKK2;SUPT3H;RUNX1;DMRTA2;CORT;ZC3H11A;KCNMA1;RASA2;SNRPG;SNRPE;FAR2;MAPT;ERGIC2;VGLL4;EXOC2;PCYOX1;FAIM;HDAC4;CASZ1;TWIST2;PARN;TWIST1;TMEM74;THADA;LTBP1;HDAC9;CRHR1;PTHLH;ARL17A;PCBP1;CEP70;EMC2;ZBED6;WNT3;HEXIM1;HEXIM2;LRRC37A2;ZNF462;TIA1;SLC14A2;HNRNPA3;CENPW;CDKN2C;ACBD4;PRRX1;C1ORF185;ARHGAP27;FAM136A;PEX14;C4ORF22;ETAA1;FMNL1;SPATA32;KANSL1;SSPN;PLEKHM1;TCF4;TRMT11;PLCD3;APITD1-CORT;ASB1
Systolic blood pressure x smoking status vs non-current interaction test	46/112	6.68415e-08	1.89222e-06	0	0	2.96908	49.052	BLK;KCNG3;WNT2B;SLC44A4;TINAGL1;TNXB;KCNE4;TNKS;HFE;EHMT2;MPI;PINX1;STK19;SLC2A4;COX5A;APOLD1;DYNC2LI1;ERI1;CRTAC1;RSRC1;DPYSL2;LDHD;SLCO1B3;DYM;SOX7;ACE;TNFSF12;TNFSF13;SLC2A12;GAB1;ATP1B2;SLCO1B7;ATP2B1;MED13L;AJAP1;SLCO1C1;INPP4B;MFHAS1;MSRA;FAM167A;CFDP1;PPP1R3B;CYP21A2;PXDN;SERINC2;GPR19
Intelligence	112/366	7.60729e-08	2.1151e-06	0	0	1.88948	30.9715	COL16A1;HFE;CSE1L;JMJD1C;DCAF5;IKZF4;EFTUD1;CDC14B;PREX1;SCMH1;DAG1;BSN;ARID2;ZNF322;HIST1H2AC;ABT1;NSF;KCNH3;MEF2C;SFMBT1;IST1;USP4;BTN1A1;CACNA2D2;OLFM4;TRAIP;FOXP1;ATXN2L;PPA2;IFT81;GPD2;LACE1;HIST1H2BF;ANAPC4;MAML3;PRKD1;HIST1H2BD;KMT2E;EXD2;PEF1;FOXO6;PIK3R1;FOXO3;PCDH17;SULT1A1;NCKIPSD;CD19;GRK6;NAALAD2;IP6K1;LONRF2;WNT3;BTN2A2;NEK4;CADM2;LRRN2;BCL11A;BTN2A1;C12ORF76;REEP3;AVL9;MON1A;TINAGL1;BMPR2;PTPRO;ATP2A1;AFF3;PTPRF;ELAVL2;CAMKV;HIST1H1E;RBM6;GPX1;BTN3A1;DCC;TET2;SORCS3;POM121L2;DPYD;PITPNM2;RBMS1;CCDC101;HIST1H2BN;DDX27;STAU1;PET112;COL11A1;AKAP6;SEMA3F;LRRC16A;ATAD2B;SNX29;CUX1;ERBB4;IGF2BP1;ZSWIM6;HSF5;SLC17A1;SLC17A4;ATF7IP;ARFGEF2;LINGO1;CENPW;NEGR1;NICN1;FBXL17;SUOX;SGCZ;MPHOSPH9;PPP2R2D;CDK2AP1;NPIPB8
Feeling guilty	15/20	9.5749e-08	2.57036e-06	0	0	12.724	205.64	KLHL29;HACE1;ACBD4;GOSR2;HFE;CELF4;TRIM39-RPP21;PRKCA;ELAVL2;ARNTL;SCGN;HIST1H3B;ASTN2;CNTNAP5;SLC17A4
Nephropathy	15/20	9.5749e-08	2.57036e-06	0	0	12.724	205.64	MTMR3;CFH;LIF;OSM;TAP2;TAP1;PSMB8;PSMB9;CFHR4;HLA-DPB1;HORMAD2;HLA-DQA1;HLA-DRB1;HLA-DPA1;HLA-DQB1
Neurociticism	41/97	1.326e-07	3.4993e-06	0	0	3.11673	49.3563	STH;SHOX2;HIST1H2BK;GLIS3;ARHGAP1;CELF4;BHLHE22;NYAP2;ELAVL2;ARNTL;GRM8;C11ORF49;CAMTA1;ACP2;TRIM27;SOX6;OR2B6;SCAPER;HIST1H1C;KLF11;CENPW;BTN2A2;NEGR1;DCC;ACTN1;SEMA6D;PTCH1;FBXL17;HLA-C;NR1H3;TMX2-CTNND1;BAIAP2;SGCZ;DDB2;MSRA;RPP21;PXMP4;TRIM15;TCF4;PRKD1;PAFAH1B1
Diastolic blood pressure x smoking status vs never interaction test	40/94	1.50903e-07	3.91593e-06	0	0	3.15289	49.5213	KCNG3;SLC44A4;WNT2B;TNXB;TNKS;HFE;EHMT2;MPI;PINX1;STK19;SLC2A4;COX5A;APOLD1;DYNC2LI1;RSRC1;ERI1;DPYSL2;LDHD;SLCO1B3;FAM19A2;SOX7;TPRA1;ACE;TNFSF12;TNFSF13;GAB1;SLCO1B7;ATP1B2;ATP2B1;MED13L;SLCO1C1;INPP4B;MFHAS1;MSRA;CFDP1;PPP1R3B;CYP21A2;HLA-DQB2;SDCCAG8;GPR19
Takayasu arteritis	38/88	1.93539e-07	4.94e-06	0	0	3.23396	49.9899	DDR1;OR14J1;ATF6B;EHMT2;NOTCH4;C6ORF10;PCSK5;AIF1;PSORS1C1;SLC16A7;HIST1H3G;HLA-DOB;ZNF521;MICA;HLA-DQA1;HLA-DPA1;OPCML;OR2B3;CDSN;GPX6;GPX5;HCG27;OR2J3;HLA-B;OR2J2;HLA-C;FRMD4A;BTNL2;KLF4;HLA-G;MSH6;NCR3;TMEM114;MSH5;HLA-DRA;HIST1H2BH;HLA-DRB1;HLA-DQB1
Nose size	22/39	2.55454e-07	6.41519e-06	0	0	5.49481	83.4125	EPHA4;EIF4E3;TNKS;TIPARP;DMRT2;CACNA2D3;SLC30A10;SMARCA2;GLIS1;MYO16;SUPT3H;FOXP1;RAD51B;MSRA;GSTA4;PPP1R3B;DHX35;DLC1;ALX1;ROR2;LEKR1;LYPLAL1
Mean arterial pressure	44/110	3.14285e-07	7.76733e-06	0	0	2.83849	42.5006	HDAC4;CASZ1;WNT2B;CDKN1B;LRRC10B;HFE;GOSR2;MPI;NPR3;HIST1H1T;CACNA1D;NT5C2;TTBK1;CYP17A1;AS3MT;ZNRF3;MECOM;PTPMT1;PRDM16;HOXA3;RSPO3;SVEP1;CSK;MAP4;ZNF589;CNNM2;SLC17A3;SLC12A9;CERS5;NOS3;PABPC4;C10ORF32;ATP2B1;TBX3;MED13L;ST7L;EML6;SYNPO2L;CYP1A2;GNAS;ARHGEF3;SLC22A7;KCNK3;HIST1H2BC
Feeling miserable	20/34	3.54432e-07	8.62266e-06	0	0	6.06364	90.0618	RERE;KLHL29;LINGO1;GSDMB;ACBD4;DCC;FANCL;MST1;CELF4;ARHGAP1;NR1H3;SORCS3;PSORS1C1;ACVR2A;ARNTL;DDB2;CFHR2;ACP2;TRIM27;METTL16
HIV-1 control	14/19	3.78242e-07	9.06036e-06	0	0	11.8726	175.569	DDR1;TNXB;CDSN;NOTCH4;HLA-B;HLA-C;BTNL2;HLA-A;ZNRD1;DPCR1;RNF39;VARS2;TRIM10;MICA
Loneliness	32/71	5.45614e-07	1.28715e-05	0	0	3.48831	50.3062	MTCH2;SPI1;DDX27;STAU1;CELF1;CSE1L;AKAP7;OR9Q1;OR6Q1;NUP160;C1QTNF4;PREX1;ORC4;ERBB4;PTPMT1;EPB41L2;FAM180B;OR5B17;MYBPC3;FNBP4;ARFGEF2;MBD5;SLC39A13;ACVR2A;KBTBD4;ZNFX1;PSMC3;MADD;AGBL2;NDUFS3;TCF4;RAPSN
Waist-to-hip ratio adjusted for BMI for smoking behaviour	31/68	5.99598e-07	1.38504e-05	0	0	3.56147	51.0252	TNFAIP8;CALCRL;PLXND1;EHMT2;FAM13A;CMIP;ZNRF3;RSPO3;HOXC4;KCNJ2;LEKR1;HOXC6;ABCA1;MAP3K1;EYA2;EYA4;KREMEN1;HLA-C;BTNL2;SMAD6;DNM3;BMP2;MEIS1;SSPN;PEMT;PPARG;SFXN2;TRIB1;FGFR4;LYPLAL1;CPEB4
Infant length	12/15	6.04899e-07	1.38504e-05	0	0	16.9541	242.753	SF3B4;GSDMC;ACAN;ZNFX1;HHIP;ZBTB38;PTCH1;HMGA2;PEX2;IGF2BP3;LCORL;GDF5
Joint mobility score	20/35	6.78038e-07	1.53001e-05	0	0	5.65905	80.3815	LRRC37A3;C2ORF54;SNED1;ZCCHC11;SMURF2;TNKS;PPP1R21;NOTCH4;BCKDHB;STON1;THBS2;GDF5;CRHR1;LOXL1;MSRA;EFEMP1;PPP1R3B;PIEZO1;COL21A1;XKR6
Childhood ear infection	22/41	8.22146e-07	1.82869e-05	0	0	4.9158	68.877	HLA-DRB5;OSR1;HCG27;HLA-C;HLA-A;FUT2;ISL1;HLA-G;PARP8;DCBLD2;BMP2;EFEMP1;NT5C1B;COL8A1;RDH14;HAO1;FAR1;BSN;HLA-DQA1;FGFR2;HLA-DRB1;HLA-DQB1
Itch intensity from mosquito bite adjusted by bite size	45/117	8.61745e-07	1.88977e-05	0	0	2.66079	37.1561	SLC44A4;NTM;MAPKAP1;ABHD2;C6ORF10;HTT;PTPRK;AFF4;RNF5;ADAMTS10;C2;PATE4;DHX35;GRM8;STAT6;HLA-DQA2;LMCD1;ANKRD50;CAMK2G;WNT3;HLA-DQA1;MICA;UBL7;ABCA1;HLA-DRB5;C5ORF56;PPP1R21;HLA-C;KCTD1;ABCC9;ARID3B;TECRL;FOXN2;GNG12;SULF1;ACTL9;FBXO11;RUNX3;DLG2;DLC1;HLA-DRA;RGS12;SPRY1;HLA-DQB2;HLA-DQB1
Pubertal anthropometrics	18/30	9.15479e-07	1.97972e-05	0	0	6.36427	88.4876	YAP1;MAMSTR;TAP2;ADCY3;RAB7L1;NUCKS1;DNAJC27;SOCS2;POMC;LIN28B;DAB1;C6ORF106;PRKG2;HLA-DRA;TMEM38B;VARS2;MICA;DLEU7
Asthma	68/204	9.79887e-07	2.08998e-05	0	0	2.13315	29.5139	THRB;PGAP3;NAB2;JMJD1C;ARID4B;IKZF3;IKZF4;GRM4;TRIM27;HLA-DOA;PRKG1;NCOA1;PDGFRA;C5ORF56;GGPS1;GRID1;VPS13C;GPX5;GAB1;HLA-C;FBXO11;MOB3B;ETV6;RAD51B;MPPED2;RARB;AAGAB;HLA-DQB1;SAMD5;GRB7;SLC22A5;LRP1;MCCD1;NOTCH4;CLEC16A;C6ORF10;AKAP6;LPP;IL1RL1;IL1RL2;MIEN1;ERBB2;STAT6;NCAM2;HLA-DQA2;HLA-DQA1;MICA;MICB;HLA-DRB5;GSDMB;SMAD3;NEGR1;PBX2;C7ORF25;BTNL2;SMAD6;PBX1;PEX14;FER;CFHR2;ERCC4;ID2;REEP3;CDK2;HLA-DRA;BAX;HLA-DRB1;IL18R1
Response to hepatitis B vaccine	14/20	1.0374e-06	2.18275e-05	0	0	9.89326	136.317	DDR1;MICAL3;TAP2;HLA-C;C6ORF10;BTNL2;PSORS1C1;C6ORF15;HLA-DPB1;HLA-DRA;HLA-DQA2;HLA-DQA1;HLA-DPA1;HLA-DQB1
Global electrical heterogeneity phenotypes	13/18	1.46875e-06	3.04912e-05	0	0	11.0217	148.034	FNBP4;SPI1;KDM1A;LUZP1;CELF1;SLC39A13;NUP160;TBX3;IGF1R;NFIA;PSMC3;AGBL2;RAPSN
General cognitive ability	91/299	1.5792e-06	3.23527e-05	0	0	1.86956	24.9747	MTCH2;TINAGL1;COL16A1;PHF20;CSE1L;TMEM110-MUSTN1;PTPRO;SPPL2A;DYSF;JMJD1C;AFF3;PTPRF;CDH8;ELAVL2;EFTUD1;PREX1;HMGN4;CAMKV;AP1G1;FLOT1;HIST1H1E;TRIM26;GNAT1;BSN;RBM6;ABT1;MEF2C;BTN3A1;SFMBT1;DCC;TET2;CDKAL1;BTN3A2;NAV2;RHOA;SREBF2;FOXP1;POM121L2;OR5V1;PPA2;GPD2;LACE1;ANAPC4;CDHR4;TMBIM6;PRKD1;MAPT;HIST1H2BD;CCDC101;HIST1H2BN;STAU1;PEF1;FOXO6;AKAP6;SEMA3F;FOXO3;TANK;TTBK1;SULT1A1;RAI1;SNX29;RNF39;CEP192;ZSWIM6;HSF5;SLC17A1;IP6K1;LONRF2;WNT3;IP6K2;SH2B1;ABCF1;SRPK2;EIF2B5;ARFGEF2;BTN2A2;NEGR1;CADM2;BCL11A;BTN2A1;NICN1;NMNAT2;ARHGAP27;SGCZ;GADD45G;TMEM110;HCRTR1;CPEB1;ZNFX1;SP4;NPIPB8
Breast cancer	71/219	1.81646e-06	3.67302e-05	0	0	2.04677	27.0555	ELL;OTUD7B;SOGA2;PIK3C2B;CCND1;ZMIZ1;CFL1;TNFSF10;DIRC3;ZNF365;NCOA1;ZBTB38;EBF1;TET2;CDKAL1;RAD23B;FOXP1;RAD51B;TOX3;DNAJC1;CCNE1;ZC3H11A;PAX9;ADSSL1;AHRR;RIN3;LMX1B;ASTN2;EMID1;L3MBTL3;GIPR;ASIP;ITPR1;ADCY3;MRPS30;PTHLH;ADAM29;BCL2L11;CUX1;ERBB4;NRIP1;TRIM46;RALY;SLC25A21;CTNNA2;ORAOV1;ATF7IP;TCF7L2;XRCC6;MAP3K1;LRRN2;HSPA4;FAM46A;EIF2S2;KLF4;ESR1;PEX14;TBX3;GATAD2A;CLK1;MLLT10;KLF5;KANSL1;CCDC88C;MDM4;TAB2;PTPN7;LGR6;FGFR2;SSBP4;FGF10
Waist-hip ratio	27/58	1.90736e-06	3.80738e-05	0	0	3.69978	48.7253	TNFAIP8;CALCRL;TOMM40;PLXND1;IRS1;PTPDC1;ZNRF3;RSPO3;RREB1;GPC6;LEKR1;OPCML;MAP3K1;KCNJ12;FANCL;QPCTL;KREMEN1;BTNL2;SMAD6;DNM3;ETAA1;ZEB1;SSPN;PEMT;PPARG;LYPLAL1;CPEB4
Myositis	11/14	2.54621e-06	4.98497e-05	0	0	15.5372	200.133	ATP6V1G2;DDX39B;HLA-B;HLA-DPB1;HLA-C;HLA-DQA2;HLA-DQA1;HLA-DRB1;HLA-DPA1;HLA-DQB1;MICB
Type 1 diabetes and autoimmune thyroid diseases	14/21	2.56132e-06	4.98497e-05	0	0	8.47941	109.172	DDR1;TNXB;HSPA1L;NOTCH4;NFKBIL1;TAP2;BTNL2;PSORS1C1;NCR3;LTA;TRIM31;MICA;CFB;IER3
Prostate cancer	114/399	2.66995e-06	5.13224e-05	0	0	1.71161	21.9658	TNFRSF6B;HDLBP;STMN3;WBP1L;STK19;C4B;AS3MT;FBXO5;HLA-DOA;PKNOX2;ZGPAT;KDM2A;FKBPL;ZBTB38;ACTN1;GOLPH3L;CDKAL1;CYS1;THAP4;ARMC2;DPM3;RFX6;RFX7;LACE1;EEF1A2;UHRF1BP1;CFB;MAD1L1;RTEL1;NOTCH4;ARL3;GATA5;C6ORF10;SLC41A1;THADA;FOXO3;AGER;C2;BCL2L11;STC2;MYO6;B4GALNT2;HLA-DQA1;PRRT1;RTEL1-TNFRSF6B;HLA-DRB5;BOD1;LRRN2;IGF2;C10ORF32;PBX2;BTNL2;POU2F2;TH;STK25;HLA-DRA;MDM4;SP8;SKIV2L;TCF4;PPT2;SFXN2;HLA-DRB1;SLC2A4RG;FGF10;GMEB2;CDKN1B;TMEM180;SIX1;HAPLN1;PIK3C2B;TTC28;GPRC6A;ACTR1A;MECOM;SUFU;DNMT3B;CCHCR1;GPSM3;BOK;KLF11;TET2;ANO7;RAD23B;LIME1;RAD51B;MMP14;CYP21A2;PPDPF;PAX9;EGFL8;HLA-DQB1;PHLPP2;YAP1;LAMA5;TNXB;ATF6B;ZBTB46;PPT2-EGFL8;AGPAT1;RNF5;CYP17A1;ARFRP1;IGF2BP1;CNNM2;FARP2;TCF7L2;MBD2;KLF4;TBX5;PEX14;ATAT1;KLF5;TRIM31
Nodular sclerosis Hodgkin lymphoma	9/10	2.82621e-06	5.36635e-05	0	0	38.1215	487.063	AHI1;CLEC16A;HLA-DPB1;HLA-DRA;UPF3A;PTPRK;LPP;HLA-DRB1;HLA-DQB1
Polycystic ovary syndrome	23/47	3.77264e-06	7.0771e-05	0	0	4.06838	50.8049	YAP1;ARL14EP;RAB5B;LHCGR;KHDRBS3;DENND1A;FSHB;KCNA4;HMGA2;GATA4;FANCC;THADA;SUOX;IKZF3;ZFP36L2;SSTR5;TOX3;ERBB3;ERBB4;ERBB2;C9ORF3;FAR2;FDFT1
Coronary artery disease infarction, PTCA, CABG, angina or CIHD	37/94	4.16927e-06	7.72804e-05	0	0	2.76023	34.1931	KCNK5;FLT1;LRP1;ABHD2;TCF21;UBE2Z;NT5C2;HDAC9;SMG6;ARNTL;C2;CYP17A1;RAI1;RASD1;SNRPD2;SVEP1;APOE;ANKS1A;CNNM2;SMAD3;NOS3;KIAA1462;FN1;APOA1;ATP2B1;WDR12;RHOA;ZEB2;REST;MRAS;NOA1;APOC1;CDH13;PEMT;HDGFL1;MFGE8;TRIB1
Diastolic blood pressure smoking interaction	26/57	4.71659e-06	8.63967e-05	0	0	3.56181	43.6836	BLK;CASZ1;LRRC10B;HFE;NPR3;GATA4;NT5C2;ARNTL;CYP17A1;MECOM;RSPO3;CSK;SOX6;JAG1;NOS3;EBF1;ATP2B1;TBX5;TBX3;PDE3A;CYP1A1;GNAS;MDM4;SLC22A7;KCNK3;SIPA1
Hypertension	27/61	6.28851e-06	0.000113851	0	0	3.3727	40.3941	CHRM3;CASZ1;HFE;NPR3;CACNA1D;CYP17A1;PTPMT1;HOXA3;PLCE1;OBFC1;SOX6;SLC12A9;KLHL29;CERS5;NOS3;EBF1;EVX1;ATP2B1;MED13L;FRMD3;MOV10;MSRA;CYP21A2;GNAS;DPEP1;CDH13;HOXB7
Blood protein levels	476/2091	6.88182e-06	0.000123161	0	0	1.28045	15.2202	MDC1;XXBAC-BPG32J3.20;SERPINE2;UXS1;EHMT2;SERPINE1;TESK2;C4BPA;ARIH2OS;ZSCAN31;PPP4R4;IER3;ZNF165;DAPK2;GLCE;SERPINF1;SERPINF2;CACNA2D3;TRIM39-RPP21;PRKCA;UNC5D;DKK1;DKK2;CNBD2;RNF123;CLPS;DDX39B;GDF5OS;ZSCAN23;SERPING1;TARS2;CFB;LRPAP1;CFH;HPR;C2;ADAMTS13;C6;PRKAR2A;ZSCAN12;ZSCAN16;ST3GAL1;HLA-DQA2;HLA-DQA1;FDFT1;PRRT1;MYH7B;HLA-DRB5;ACE;ABCA5;ABCA6;EDEM2;OR2J3;FN1;OR2J2;PRRC2A;QARS;FASN;OR10C1;HLA-DRB1;LRRC36;ACHE;SERPINA1;TINAGL1;PHF20;SERPINA10;ARHGAP1;MRC2;RSPO3;TIMP4;LIN52;NELFE;GSTO1;GNL1;MED22;OR5V1;CYP21A2;PXDN;CHST1;ERGIC2;PAFAH1B2;ANGPTL1;HLA-DQB1;PCYOX1;IDUA;GSTP1;ASIP;PATE4;LMAN2;RP1-309K20.6;CTC-490E21.12;ZNF589;P4HTM;SLC17A3;IL12RB2;AOC1;HSPA1L;CCL21;GSS;F12;KIAA1161;PSMB8;DCBLD2;PSMB9;C6ORF48;C6ORF47;HLA-DPB1;NOTUM;CENPP;FMOD;HSPA1A;TXNL4B;HP;STK19;APEH;TNF;CTGF;HMGN4;EFEMP1;POFUT1;LEPR;HLA-DOB;ZNF322;FKBPL;IST1;USP4;BTN1A1;IGFBP3;TAP2;TAP1;CDC25A;TRAIP;SLC9A4;SLC9A5;MAPKAPK3;C6ORF136;MSH5;TCTA;ZNF311;RTN4R;MAX;ARL3;NOTCH4;BAG6;ZFP57;ZKSCAN8;ZKSCAN3;IGFBP7;IP6K1;TXNDC5;IP6K2;MCL1;CEP112;NEK4;BTN2A1;C3ORF84;ZBTB12;B3GALT6;LSM2;P4HA2;REEP3;UST;HLA-DRA;SHBG;SLC26A6;OR14J1;CALCOCO2;ADAMTS5;RPL7A;ZNRD1;ACP6;WDR6;NEO1;HGFAC;PLEKHG4;MSH5-SAPCD1;VPS9D1;GPX1;CCDC36;GPX6;AMT;APOA1;ARNT;RP1-228P16.5;BPGM;C1QL1;CYP2A7;CYP2A6;DALRD3;LCT;ITIH4;COL15A1;ITIH3;CYP3A7;NFS1;OR2W1;RNF39;OR12D3;CSK;SLC25A20;CCDC71;TRIM40;PRRX1;SEMA4D;NICN1;HCG27;SEMA4C;SPAG4;APOC3;RPRD2;RAD52;TRIM39;IMPDH2;MFAP2;APOC1;ATP6V1G2-DDX39B;OR11A1;TRIM31;SPON2;NPFFR1;TNFRSF6B;VARS;LST1;JMJD1C;TXNDC15;C4B;C3ORF18;KDR;CPNE1;DAG1;TRIM26;TRIM27;BSN;HABP2;CDON;ABT1;KCTD19;ENTPD1;ATP6V1G2;IL1R2;NFKBIL1;GOLPH3L;HLA-B;EBF1;RECQL;MRPS18B;HLA-C;HLA-A;SFRP4;CRISPLD2;CD109;CSNK2B;SIK3;TRIM15;TRIM10;NBL1;LMAN2L;FUT10;PGBD1;INPP5B;APOM;APOH;NEU1;PENK;APOF;DHX38;SURF6;HIST1H3H;APOE;HIST1H3I;B4GALNT3;RBM12;SURF1;NMB;CDSN;HIST1H4K;SURF2;HIST1H4L;SPDYC;TNFSF12;SURF4;KLHDC8B;PILRB;GDF5;NDUFAF3;ADCK4;HIST1H4J;TECPR2;NRP1;ECM1;SLC44A4;PPP1R11;PPP1R10;CCDC126;OLA1;SECTM1;PTPRJ;PCSK7;PPP1R18;MLN;CTSS;ANKRD9;CAMKV;CRTAC1;CTSK;DNER;ARIH2;DHX16;QSOX2;CTSF;CLIC1;CTSB;TUBB;MST1;NOG;KREMEN1;MRPS21;BTN3A3;OSMR;RGMB;IL17RD;RHOA;NCR3;NOV;ARHGEF3;MFGE8;VWA7;TAGLN;TNXB;AMIGO3;MCCD1;AMIGO2;AIF1;CST6;CPN2;GPC5;SCAND1;RELT;CD55;MICA;CBR3;MICB;NQO1;GABBR1;CA10;MOG;AKR1C1;C1GALT1;PODN;LYVE1;ATAT1;CFHR2;AL645922.1;KLHL7;CFHR4;FAM171B;LY6G5B;IL18R1;ZSCAN9;NRM;CELSR3;IL18RAP;GNPTAB;PLAU;SVEP1;HIST1H2AL;PDGFRA;SPINK2;DSCAM;HIST1H2AK;HIST1H2AJ;ATP1B2;NPNT;TRPC4AP;PDIA6;ADAM19;PROCR;GPANK1;FOLH1;PRPF3;ADAM12;PPIF;RPP21;DPEP1;SIDT2;FAIM;DDX6;FBN3;PMEL;PKDCC;H6PD;UBA5;NTM;OR9Q1;C6ORF10;CACNA1D;FUT2;LPP;TRHDE;AGER;NKAPL;PSORS1C1;NCKIPSD;FUT5;C6ORF15;UBD;GRK6;NPHP3;CYTL1;OR2B3;OR2B2;UQCC1;RARRES1;DNAJC13;BTNL2;POU2F3;TBCE;CNTN2;SKIV2L;FGFR3;MUC21;MUC22;SNED1;DOCK3;HAPLN3;HAPLN1;GHR;GMPPB;ABHD16A;OBP2B;KYNU;FLOT1;CA8;HORMAD1;SCARF2;GPSM3;RBM5;HIBCH;HIST1H1B;RBM6;OR2H1;TAPBP;LTA;LTB;B4GALT7;HIST1H2BN;HIST1H2BM;LAMA5;HIST1H2BO;ATF6B;HIST1H2BL;THBS2;PTHLH;USP19;IL1RL1;MAPK9;IL1RL2;FAM168A;MAN1C1;ROMO1;NCAM2;ABCF1;RBM39;MAS1L;NEGR1;LAMB2;B3GAT3;QPCTL;DLK1;SH3YL1;COL7A1;CDK2AP1;CHPT1;QRICH1;RGS12;PMFBP1
Chronic hepatitis B infection	11/15	7.8849e-06	0.000137941	0	0	11.6522	136.92	TCF19;NOTCH4;EHMT2;HLA-DPB1;HLA-C;HLA-DOA;HLA-DQA2;CFB;HLA-DQB2;HLA-DPA1;HLA-DQB1
Generalized epilepsy	11/15	7.8849e-06	0.000137941	0	0	11.6522	136.92	CHRM3;ZEB2;CBX1;PNPO;PLA2G4A;COPZ2;SNX11;SKAP1;NFE2L1;CDK5RAP3;SCN1A
Exhaled carbon monoxide levels in smokers with chronic obstructive pulmonary disease	7/7	9.35068e-06	0.000161767	0	0	113211	1.31099e+06	CHRNA3;SIX6;CHRNA5;SIX4;CEP70;SIX1;MNAT1
Waist-to-hip ratio adjusted for BMI in active individuals	22/46	9.80488e-06	0.00016776	0	0	3.89047	44.8674	TCF19;ABCA1;CALCRL;MAP3K1;DNAH10;PLXND1;EYA2;ARHGEF28;KREMEN1;BTNL2;GDF5;DNM3;EEF1G;ETAA1;MEIS1;ZNRF3;SSPN;RSPO3;PPARG;KCNJ2;LEKR1;LYPLAL1
Melanoma	21/43	1.03295e-05	0.000174816	0	0	4.05067	46.5038	MYH7B;PIGU;DOCK3;SETDB1;ASIP;TET2;ARNT;CDKAL1;RAD23B;CCND1;CTSK;AGR3;OBFC1;CDK10;RALY;ANXA9;TMEM38B;ACTRT3;EYS;EXOC2;MCL1
Monobrow	31/76	1.04819e-05	0.000175488	0	0	2.92687	33.5591	SHOX2;LRP5;HTT;HDAC9;CRHR1;GLIS1;C6ORF195;SOX2;GMDS;TSPAN8;C7ORF10;PPP6R3;RSPO3;C3ORF55;LRRC37A3;CENPW;TTC32;ARL15;ERCC6L2;DMRT2;OSR1;PTCH1;LRRIQ1;SYT14;NAV2;DKK1;SMARCA2;DIEXF;SUPT3H;NDUFS4;LMX1B
IgE levels	12/18	1.38445e-05	0.000229319	0	0	8.47549	94.8206	ID2;NAB2;HCG27;HLA-C;SUCLG2;WWP2;STAT6;HLA-A;LPP;HLA-G;HLA-DQA2;HLA-DQB1
Glomerular filtration rate	32/81	1.66423e-05	0.000268051	0	0	2.77469	30.5315	PTPRO;PIK3R1;THADA;SIPA1L3;RERG;GLI2;FBXL20;DACH1;UBE2Q2;TSPAN9;TP53INP2;EPB41L3;ANXA9;CACNA1S;ARL15;EYA4;SHROOM3;WNT7A;NFATC1;INO80;RHOC;ACVR2A;BMP4;CYP26A1;KCNQ1;MPPED2;KBTBD2;DPEP1;CDK12;ASTN2;LPHN2;SDCCAG8
Chin dimples	30/74	1.66994e-05	0.000268051	0	0	2.89625	31.8591	PKDCC;BNC2;SATB2;ARHGEF28;GLIS3;ARHGAP15;RSRC1;DHX35;TASP1;LLPH;KCNJ2;CNTLN;EPHA7;ZHX2;CEP112;HNRNPA3;PLCL1;TNFSF12;TNFSF13;C10ORF11;HMGA2;NRG1;DKK1;SUPT3H;BMP4;ZEB2;HAND2;TCF4;LMX1B;FAT4
Migraine	30/74	1.66994e-05	0.000268051	0	0	2.89625	31.8591	KCNK5;YAP1;NRP1;ARMS2;ECM1;LRP1;NOTCH4;HTRA1;SDR9C7;CARF;ZCCHC14;GJA1;ADAMTSL4;C7ORF10;HEY2;PRDM16;PLCE1;STAT6;TSPAN2;SPINK2;JAG1;ITPK1;HCK;REST;CFDP1;MPPED2;NCOA7;MRVI1;ASTN2;INA
Experiencing mood swings	19/38	1.77256e-05	0.000281619	0	0	4.24212	46.4109	MYBPC3;SPI1;NEGR1;DCC;SPINK7;CELF4;ARHGAP1;FBXL17;PTPRJ;ARHGAP15;PCDH17;GRM8;HOXB2;TCF4;TRIM27;MAPT;SOX6;EYS;IP6K2
Craniofacial microsomia	25/58	2.40305e-05	0.000377934	0	0	3.21601	34.2061	SEMA7A;CCDC103;SLAIN1;ASB18;EDC3;EFTUD2;EDNRB;CCND1;ORAOV1;UBL7;HEXIM1;HEXIM2;ACBD4;DCAKD;SHROOM3;FRMD4A;ARID3B;CLK3;PARD3B;C1QL1;GFAP;FMNL1;KIF18B;NMT1;PLCD3
Femoral neck bone mineral density	21/45	2.49303e-05	0.000388166	0	0	3.71266	39.352	GYPA;MEF2C;TMCO5A;PKDCC;SMAD3;PLEKHA1;HHIP;LRP5;AXIN1;CDKAL1;FGFRL1;ZBTB40;SMG6;RPS6KA5;FUBP3;ZNF408;ARPC3;RSPO3;CTNNB1;ZKSCAN5;SOX6
Systemic lupus erythematosus	101/365	4.04763e-05	0.000623976	0	0	1.63349	16.5225	NCF2;GFI1;RTKN2;RAPH1;IKZF3;ETS1;KIAA1107;RNF114;IL18RAP;DPF3;CPSF3L;TCP11;MED1;HLA-B;C10ORF55;HLA-C;ARID5B;HLA-A;ILF3;CSNK2B;MSH5;UHRF1BP1;SNRPC;EPHA3;SKAP2;BLK;GRB7;DDX6;CFH;SRCAP;TNKS;NOTCH4;CLEC16A;MTMR9;C6ORF10;UBE2J2;SLC1A7;LPP;C2;RASGRP3;SCUBE3;SBNO2;HAO1;HLA-DQA2;EVI5;HLA-DQA1;EDEM3;LYN;DARS;GSDMB;ARHGAP27;MSRA;MFHAS1;AHI1;PTPRC;RPS20;XKR6;HLA-DRB1;MUC21;GPR19;SLC44A4;CDKN1B;PINX1;ADO;SMG7;SPPL3;PPCDC;GHR;SPRED2;XPO1;JAK2;ZNF365;SHROOM3;RAD51B;TRAF3;PPARG;HLA-DQB1;C8ORF12;PRIM2;TNXB;LRRC16A;FAM132A;DRAM1;MIEN1;RAB23;ERBB2;CSK;CEPT1;CAMK2G;SLC17A4;IL12RB2;LRRC25;KDM4B;NEGR1;ZNF184;PLCL1;NMNAT2;C1ORF146;DEF6;FAM167A;SSBP4
Ewing sarcoma	9/12	4.26952e-05	0.000651729	0	0	12.7056	127.836	EGR2;SSR1;BMF;EIF2AK4;SRP14;ADO;RREB1;ZNF365;NKX2-2
Anger	14/25	4.51487e-05	0.000682491	0	0	5.39465	53.9765	ARFGEF2;TRIM40;STAU1;PPP1R11;CSTF3;CSE1L;HIPK3;ZNRD1;RNF39;TCP11L1;TRIM26;TRIM15;TRIM31;TRIM10
Feeling nervous	18/37	4.71146e-05	0.000705361	0	0	4.0178	40.029	CENPW;NEK4;DSCAM;NCOA6;CADM2;DENND1A;ZNF391;MGA;CACNA2D1;ARHGAP1;HLA-C;PSORS1C1;ACVR2A;NFIA;DPYD;PXMP4;CHMP4B;CCHCR1
Waist-to-hip ratio adjusted for BMI x sex x age interaction test	113/419	4.87254e-05	0.000722528	0	0	1.57765	15.665	PLXND1;FAM13A;WBP1L;CMIP;LOXL2;RAB43;AS3MT;RPS6KA5;MIR3654;KIF5B;KDR;CPNE1;CEP250;C14ORF159;C11ORF83;TRPC4AP;EML3;GPRIN3;PROCR;DOK3;ATF7;PFN3;GYPA;ARL3;SLC30A10;ANAPC10;MIER3;GRK6;HOXC5;ATP6V0A2;HOXC4;H1FX;HOXC9;RBM12;HOXC8;RREB1;FAM83C;HOXC6;MYH7B;GGT7;DNAH10;EDEM2;GDF5;EIF6;CCDC88C;SSPN;INTS5;SP8;SFXN2;FGFR4;SLC22A7;MXD3;ISY1;PIGU;TNFAIP8;UBXN1;SETD9;ADPGK;TMEM180;TRH;ATP5G2;METTL12;ACTR1A;MMP24;SUFU;UIMC1;RSPO3;TIMP4;BBS4;TIGD2;SLC2A10;NCOA6;ROM1;C20ORF173;KLF14;NCOR2;EEF1G;ZEB1;RILPL2;TUT1;PPARG;FAM193B;ERGIC3;B4GALT7;LYPLAL1;ACSS2;AHNAK;RGS14;PRICKLE2;CYP17A1;GANAB;LMAN2;NSD1;TP53INP2;RAB24;C11ORF48;ZNF346;MTA2;KCNJ2;PDLIM7;MAP3K1;PRRX1;B3GAT3;EYA2;GSS;F12;CNBP;SPAG4;SGCZ;SLC25A37;MEIS1;COPG1;ABCE1
Age-related macular degeneration	27/67	4.92634e-05	0.000723614	0	0	2.86573	28.4233	DDR1;ARMS2;TNXB;TOMM40;ATF6B;CFH;NOTCH4;HTRA1;STK19;GLI2;C2;POLR2B;IGFBP7;APOE;CD34;RREB1;IER3;PLEKHA1;BTBD16;RAD51B;REST;CFHR2;CFHR4;COL8A1;SKIV2L;CD46;CFB
Bipolar disorder	60/194	5.29956e-05	0.00077116	0	0	1.90646	18.7697	MCTP1;GRIK5;GPR20;SYNE1;FADS2;RBM4;SPRED1;DBP;ZMIZ1;SVEP1;CTSF;PRSS3;GAL3ST3;RBM14;C11ORF86;SFMBT1;MAMSTR;C11ORF80;THOC1;CDKAL1;ANK3;POU3F2;NPAS4;UBE2R2;PACS1;RFT1;CCDC87;MAD1L1;PTGFR;ITIH4;SF3B2;ITIH3;LMAN2L;PELI3;RAB1B;ZDHHC24;RBM4B;FUT2;RASIP1;MRPL11;DPP3;KLC2;FAM83E;MUSTN1;ERBB2;CTNNA2;RPL18;CNNM4;SPTBN2;BBS1;NEK4;TMEM110;CCS;LRFN4;PC;NFIA;SYT12;DLC1;MGAT4A;UBAP2
Cold sores	8/10	5.54415e-05	0.00078475	0	0	16.9374	165.99	HCG27;HLA-B;HLA-C;HLA-A;POU5F1;MICA;HLA-DRB1;MICB
Epstein-Barr virus immune response -1	8/10	5.54415e-05	0.00078475	0	0	16.9374	165.99	PRRT1;C6ORF15;NOTCH4;EHMT2;HLA-B;PSORS1C1;HLA-DRB1;HLA-DQB1
Plasminogen activator inhibitor type 1 levels -1	8/10	5.54415e-05	0.00078475	0	0	16.9374	165.99	ACHE;SERPINE1;TRIP6;SRRT;PPARG;UFSP1;SLC12A9;ARNTL
Lung adenocarcinoma	42/123	5.78946e-05	0.000812089	0	0	2.20449	21.509	CHRNA3;NUMBL;CHRNA5;AK5;FUT2;NKD2;DTWD1;SPRED2;SLK;APOM;ZNRD1;DNAJB4;FAM73A;OBFC1;HLA-DQA1;CNTLN;NCOA1;TLE3;ACTR2;CHRNB4;GABBR1;TLE1;MOG;ZNF184;CABLES1;SSC5D;NRG1;HLA-A;BTNL2;HLA-G;LRP1B;SBK2;ETAA1;CYP2A6;ZZZ3;NR5A2;DLC1;GIPC2;PDE3A;ACTRT3;HLA-DRB1;MPHOSPH6
Pneumonia	7/8	6.23003e-05	0.000866085	0	0	29.6346	286.968	HLA-B;HLA-C;MICA;HLA-DQA1;HLA-DRB1;HLA-DQB1;MICB
Idiopathic membranous nephropathy	10/15	7.5731e-05	0.00104348	0	0	8.47157	80.381	TCF19;DPCR1;EHMT2;C6ORF10;RBMS1;BTNL2;RNF5;EGFL8;PSORS1C1;HLA-DQA1
Allergic disease , hay fever or eczema	54/172	7.85793e-05	0.00107323	0	0	1.94731	18.4048	FOXA1;RERE;TNFAIP8;RORC;PTPRK;ETS1;LITAF;SPPL3;IKZF4;ACTR1A;KYNU;PSMD3;JAK2;ZNF365;HLA-DPA1;C5ORF56;HLA-B;MRPS21;RUNX3;RUNX1;RAD51B;NCR3;TRAF3;RASA2;HLA-DQB1;DDX6;RTEL1;RGS14;CLEC16A;C1ORF54;ITPR3;ARHGAP15;LPP;AIF1;FOXO1;C12ORF65;IL1RL2;BCL2L11;LMAN2;STAT6;PIBF1;HLA-DQA1;MICA;GSDMB;SMAD3;PLCL1;ARHGAP27;SUOX;KLF5;RYBP;BCL6;GLB1;CDK2AP1;IL18R1
Diverticular disease	50/156	7.94465e-05	0.00107342	0	0	2.00656	18.9428	HHIP;ELN;EFCAB13;CWC27;PCSK5;LOXL1;EFEMP1;PIEZO1;OBFC1;TNS1;KCNH2;ZGPAT;AFAP1;KLF16;BTC;ISL2;NOV;CRISPLD2;UNC50;LCORL;EMID1;LYPLAL1;PPIC;HOXB5;CALCA;MAPKAP1;HTRA1;TMTC2;ARHGAP15;LTBP1;ZBTB4;PCDH17;WDR70;TSPAN9;HLX;EPB41L3;OPCML;SMAD3;RARRES1;LHFPL3;WWP2;TBX5;FAM155A;ABI2;VAPA;NT5C1B;PDE3A;NOTUM;FSIP1;KCNK3
HDL cholesterol	70/238	7.99722e-05	0.00107342	0	0	1.77502	16.7452	DGKG;SETD2;TNFAIP8;THRB;C1ORF172;CITED2;IRS1;FAM13A;PDE3B;UBE3B;AC022431.2;PIGV;CMIP;FADS3;FADS2;CCND3;ACOXL;C6ORF106;RSPO3;ACP2;JAK2;RBM5;RBM6;STARD3;ARL15;PABPC4;APOA1;APOA4;AMPD3;KLF14;RUNX1;FOLH1;PPP1R3B;MADD;SIK3;PPARG;TRIB1;SNRPC;ANGPTL1;KPNB1;CERS2;MACF1;TOMM40;LRP1;COPB1;ARHGEF28;MTTP;VPS4A;LRP4;ARNTL;SBNO1;ZNRF3;APOE;CNTLN;IP6K2;ABCA1;AOC1;EDEM2;TMEM176A;NR1H3;APOC3;NR0B2;SULF2;SH3YL1;MEIS1;NFIC;APOC1;PDE3A;MYO1H;SIPA1
Feeling fed-up	15/29	8.26365e-05	0.0010997	0	0	4.54177	42.6974	KLHL29;ACBD4;DCC;CADM2;ACTN1;CELF4;GNG12;FAM117B;FOLH1;ERBB4;TBC1D21;TCF4;MVD;IP6K2;HCN1
Systolic blood pressure smoking interaction	26/66	0.000105937	0.00139783	0	0	2.75887	25.251	BLK;CASZ1;LRRC10B;HFE;NPR3;NEDD8;GATA4;NT5C2;ARNTL;CYP17A1;MECOM;RSPO3;CSK;SOX6;JAG1;NOS3;EBF1;ATP2B1;TBX5;TBX3;PDE3A;CYP1A1;GNAS;SLC22A7;KCNK3;SIPA1
Post bronchodilator FEV1	42/126	0.000107891	0.00141165	0	0	2.12536	19.4139	PHLPP2;CHRM3;INTS12;NUP205;CHRNA3;MCTP1;SERPINA1;CHRNA5;GSTCD;USP33;FAM13A;IREB2;SERPINA10;CELF4;GNAI1;SYNE1;AP1G1;PPP4R4;TRA2B;RUVBL1;CAMTA1;DIRC3;WNT3;EEFSEC;CHRNB4;TGFB2;CEP112;CADM2;EBF1;TET2;PILRB;NPNT;LRP1B;CYP2A7;CYP2A6;DLG2;PSMA4;GIPC2;TUT1;RIN3;KIAA1715;PLEC
Lymphoma	9/13	0.000115061	0.00149291	0	0	9.52861	86.425	HLA-DRB5;TAP2;HLA-DRA;JARID2;HLA-DQA2;HLA-DQA1;HLA-DQB2;HLA-DRB1;HLA-DQB1
Myopia	27/70	0.000120119	0.00154567	0	0	2.6653	24.0597	THRB;LAMA2;NTM;GK2;PGBD1;NT5DC1;PDE11A;ZSCAN31;ZIC2;POLR2A;CA8;TCF7L2;ZBTB38;TNFSF12;TNFSF13;C1ORF87;PBX1;CAMKMT;BMP4;LRFN5;NR5A2;DLG2;PCCA;NFIA;GPD2;KCNMA1;TOX
IgA nephropathy	17/36	0.000122028	0.00155736	0	0	3.79359	34.185	MTMR3;TNFSF13;TAP2;HLA-B;TAP1;HLA-A;PSMB8;PSMB9;ACOXL;HLA-DPB1;HORMAD2;HLA-DQA1;PADI1;HLA-DRB1;HLA-DPA1;MPDU1;HLA-DQB1
Self-reported risk-taking behaviour	16/33	0.00013033	0.00164979	0	0	3.98994	35.6917	NFAT5;OR14J1;NEGR1;CADM2;DENND1A;TET2;DUSP26;FOXP2;C15ORF59;SOX2;CALB2;ARMC2;POM121L2;TCF4;PRIMA1;SDCCAG8
Atopic dermatitis	26/67	0.000141876	0.00177906	0	0	2.69141	23.8474	RTEL1;TNFRSF6B;TNXB;CLEC16A;C6ORF10;ADO;ETS1;ADAMTS10;C1ORF51;IL1RL1;IL18RAP;GPSM3;MICA;HLA-DQA1;ZNF365;MICB;EGR2;HLA-B;MRPS21;HLA-C;ACTL9;GLB1;DMRTA1;CARD11;IL18R1;HLA-DRB1
Bone mineral density	32/89	0.000142827	0.00177906	0	0	2.38408	21.1083	RERE;PKDCC;IDUA;COL11A1;ARHGAP1;LRP5;FGFRL1;SMG6;ZBTB40;RPS6KA5;SALL1;RSPO3;ERC1;SOX6;MARK3;LEKR1;WNT4;CBR3;HOXC6;MEF2C;JAG1;AXIN1;CDKAL1;ESR1;SUPT3H;DNM3;TGFBR3;C12ORF23;FUBP3;KCNMA1;CTNNB1;MAPT
Albumin-globulin ratio	24/60	0.000145794	0.0018016	0	0	2.82882	24.9879	BLK;THSD7B;CITED2;TNFSF13;HLA-B;HLA-C;CXCR4;AFF3;HLA-F;ETS1;RUNX3;RASGRP3;ATXN2L;IGSF11;FADS2;ACOXL;MPHOSPH9;FAM167A;ZFP57;TRAF3;ENSA;HORMAD2;TNFSF12-TNFSF13;TBC1D16
Triglycerides	56/184	0.000148566	0.00182139	0	0	1.86149	16.4081	TNFAIP8;IRS1;CITED2;PDE3B;PINX1;JMJD1C;PIGV;CMIP;FADS3;FADS2;TNFSF10;DLEU1;RSPO3;PRSS3;ARID2;CCDC93;DLGAP2;HGFAC;BBS4;CTSB;CEP68;C8ORF58;ARL15;RMI1;TET1;APOA1;APOA4;AP3B1;BTN3A3;PROX1;SCAMP1;SIK3;TRIB1;ERGIC3;LRPAP1;TOMM40;CTF1;LRP1;THADA;APOH;APOE;ABCA1;AOC1;MAP3K1;NR1H3;APOC3;WWP2;NR0B2;GCK;CYP26A1;MEIS1;RPS6KB1;REEP3;APOC1;PEMT;XKR6
Sum basophil neutrophil counts	45/140	0.000163564	0.0019896	0	0	2.01372	17.5562	SLC22A4;SPPL2A;JMJD1C;THADA;ETS1;PIGV;RCBTB1;CRHR1;FADS2;PCDHA1;CHSY1;CXCR2;LEPR;PCDHA5;PCDHA4;PCDHA3;PCDHA2;MARK4;PCDHA9;PCDHA8;RREB1;PCDHA7;PCDHA6;LYN;TRAP1;HLA-C;PCDHA13;PCDHA12;PCDHA11;PCDHA10;RAD51B;VMP1;AHI1;EML6;PNKD;EHD4;CDK6;RASA2;NOSTRIN;DRG1;RIN3;ADCK3;PIGL;CRK;SPC25
Itch intensity from mosquito bite	25/64	0.000167361	0.00202001	0	0	2.72023	23.6534	SLC22A4;SLC44A4;LRP1;PRR3;MAPKAP1;NRM;AFF4;ETS1;LPP;ADAMTS10;STAT6;HLA-DQA2;HLA-DRB5;C5ORF56;KCNH8;HLA-B;FOXN2;ACTL9;FBXO11;RUNX3;RUNX2;FAM167A;ID2;ADAM12;HLA-DRA
Waist circumference	28/75	0.000174985	0.00209437	0	0	2.52882	21.8763	TOMM40;IRS1;KCNE4;DENND1A;SATB2;CEP120;FOXO3;CYP17A1;IL1RL1;IL1RL2;ADAMTSL3;DNAJB4;RSPO3;PRSS8;SH2B1;TCF7L2;MAP3K1;NEGR1;CADM2;FANCL;ZBTB38;QPCTL;SLC39A13;OLFM4;MSRA;HIST1H2BF;UHRF1BP1;PRKD1
Plateletcrit	67/231	0.000176212	0.00209437	0	0	1.73943	15.0353	TESK2;AFF3;ETS1;SMG6;IGF1R;C7ORF73;ZCWPW1;FADS2;DACH1;MECOM;CAPZB;FAM19A2;PLCE1;VSTM4;JAK2;HGFAC;ZCCHC24;MEF2C;NUDC;ITPK1;HLA-B;TET2;ARID5B;HLA-A;RUNX1;RAD51B;ST7L;MN1;CTU2;NINJ2;PRPF3;ARHGEF3;UHRF1BP1;RIN3;ZFPM1;HIST1H2BC;PLEC;HEMGN;GYPA;RTEL1;DNAH2;GYPB;THADA;LRRC16A;HDAC9;NUP160;CUX1;APOH;PRDM16;GNA12;IGF2BP2;BAK1;MARK4;IP6K3;MICB;KLHL29;EIF2B5;RTEL1-TNFRSF6B;SNX24;CABLES1;APOC3;LHFPL2;FAM160A1;CYP26A1;MPHOSPH9;PNKD;APOC1
Self-reported allergy	17/37	0.000185705	0.00219048	0	0	3.60369	30.9605	FOXA1;GSDMB;SMAD3;PLCL1;CLEC16A;HLA-C;LPP;ETS1;IKZF3;PEX14;IL1RL1;IL1RL2;BCL6;ID2;MICA;HLA-DQA1;HLA-DQB1
Non-albumin protein levels	26/68	0.000188275	0.0022041	0	0	2.62717	22.5348	BLK;DDX6;THSD7B;CITED2;TREH;CXCR4;AFF3;ETS1;RASGRP3;FADS2;ACOXL;ENSA;NFATC2IP;HORMAD2;TNFSF12-TNFSF13;TBC1D16;TLE3;ZBTB38;TNFSF13;EBF1;HLA-B;HLA-C;RUNX3;HLA-G;FAM167A;TRAF3
Hair color	24/61	0.000197133	0.00229057	0	0	2.75219	23.4807	EPHA4;CDT1;TRAPPC2L;BNC2;TPRG1;ZBTB38;SNAI3;ASIP;CYBA;CBFA2T3;TPCN2;PABPN1L;GALNS;PPM1A;CTU2;EDNRB;SP2;PIEZO1;ZC3H18;MVD;RALY;ZFPM1;IL17C;RNF166
Blood pressure	34/98	0.000199581	0.00230183	0	0	2.25624	19.2215	CASZ1;HFE;GOSR2;ULK4;NPR3;TMEM182;NT5C2;CYP17A1;GOLGA7B;AS3MT;RXRA;MECOM;RSPO3;CSK;MAP4;SOX6;CNNM2;SLC17A2;SLC17A3;JAG1;FAM46A;EBF1;EVX1;ATP2B1;TBX5;MYO16;TBX3;ST7L;MOV10;NOV;CAPZA1;KCNMA1;GNAS;CDH13
Rhegmatogenous retinal detachment	11/19	0.000203719	0.00233229	0	0	5.82465	49.5024	ADAMTSL4;CTSK;PRUNE;ENSA;GOLPH3L;ARNT;ANXA9;HORMAD1;CTSS;MCL1;CERS2
Lymphocyte counts	53/174	0.000215064	0.0024442	0	0	1.86302	15.7324	RERE;SETD2;SETD8;PINX1;ITGAL;ETS1;IKZF3;TTC28;STK11;ACOXL;DNMT3B;HORMAD2;HORMAD1;MFSD2B;VSTM4;SOX7;TLE4;C5ORF56;ZBTB38;MINK1;DNMT3A;TET2;HLA-C;ETV1;POU5F1;FOXP1;SLC9A4;RILPL2;TRAF3;NINJ2;DMRTA1;ARHGEF3;LTA;RBMS1;PPARD;L3MBTL3;ANKRD11;CLEC16A;C6ORF10;ARHGAP15;ZFP36L2;APOLD1;ADCY5;RAI1;RREB1;HLA-DQA1;DNAH10;SSH2;NFKBIA;VMP1;PTPRC;AGBL2;HLA-DRB1
Glaucoma open-angle	28/76	0.000226991	0.00256106	0	0	2.47598	20.775	DGKG;FOXC1;COL11A1;SIX1;TMEM181;TMTC2;LPP;ZNF280D;ACOXL;SIX6;GMDS;PLCE1;ABCA1;PNPT1;CADM2;CAV2;CACNA2D1;VPS13C;MYOF;TCF12;AFAP1;CYP26A1;MEIS1;MADD;RARB;LMX1B;PDE7B;EXOC2
Hepatitis B	7/9	0.000233631	0.00259831	0	0	14.8164	123.891	GRIN2A;HLA-DPB1;HLA-DRA;HLA-C;HLA-DQB2;HLA-DPA1;HLA-DQB1
Vogt-Koyanagi-Harada syndrome	7/9	0.000233631	0.00259831	0	0	14.8164	123.891	EGR2;HLA-DRB5;HLA-DRA;ADO;HLA-DQA1;HLA-DRB1;ZNF365
Red blood cell count	70/246	0.000238913	0.00263821	0	0	1.69349	14.1227	THRB;SPPL2C;HFE;SLC40A1;AFF3;CCND3;ACOXL;CCND2;MECOM;PIEZO1;RSPO3;FLOT2;FAM182B;PDGFRA;MEF2C;KDM2A;USP49;ZBTB38;AXIN1;SHROOM3;HLA-A;PROX1;FOXP1;RAD51B;AZGP1;ZEB2;PRKAR1B;NRG4;ZFPM1;HLA-DQB1;HIST1H2BC;GYPA;ITIH3;CTF1;RGS14;MAX;GLIS3;HSD17B6;FOXO1;ZFP36L2;NEUROD2;GMDS;FIP1L1;LMAN2;PRDM16;CTC-490E21.12;ZBTB7A;HLA-DQA2;RREB1;HLA-DQA1;WNT3;SH2B1;KLHL29;CD164;MTX1;BCL11A;MYO9A;QKI;MYO16;SMAD7;PARP11;C20ORF112;SLC25A37;PTPRC;CDK6;KANSL1;CYP1A2;CNTN2;ANP32B;SIM2
Mean arterial pressure -term average	5/5	0.000255982	0.00280679	0	0	80865	668786	AS3MT;ARL3;C10ORF32;WBP1L;ATP2B1
QRS duration	22/55	0.00027202	0.00296179	0	0	2.82786	23.2157	MYH7B;CDKN2C;PRDM6;FAF1;IGFBP3;GOSR2;CRIM1;PRKCA;C1ORF185;SENP2;TBX5;DKK1;TBX3;IGF1R;FADS2;SLC25A26;NFIA;HEATR5B;PRDM16;LRIG1;STRN;SLIT2
Birth length	6/7	0.000286407	0.00305436	0	0	25.3944	207.17	SF3B4;HMGA2;GPR126;HSD17B12;LCORL;TTC17
Neuromyelitis optica	6/7	0.000286407	0.00305436	0	0	25.3944	207.17	C4B;HLA-B;HLA-C;HLA-DQA1;HLA-DRB1;HLA-DQB1
Neuromyelitis optica -IgG-positive	6/7	0.000286407	0.00305436	0	0	25.3944	207.17	C4B;HLA-B;HLA-C;HLA-DQA1;HLA-DRB1;HLA-DQB1
Coronary heart disease	28/77	0.000292274	0.00309572	0	0	2.4253	19.7367	FLT1;TCF21;C6ORF10;UBE2Z;NT5C2;ATP5G1;SMG6;CYP17A1;RASD1;MTHFD1L;ANKS1A;CNNM2;SMAD3;TTC32;HCG27;KIAA1462;APOA1;HLA-C;APOC3;APOA4;HNF1A;BTNL2;SNF8;ATP2B1;WDR12;GIP;MRAS;PEMT
Loneliness	35/104	0.000316648	0.00330955	0	0	2.15419	17.3579	MTCH2;SPI1;DDX27;STAU1;CELF1;CSE1L;OR9Q1;AKAP7;OR6Q1;HDAC9;NUP160;C1QTNF4;PREX1;ERBB4;PTPMT1;EPB41L2;FAM180B;OR5B17;FNBP4;MYBPC3;ARFGEF2;MBD5;FAM46A;LAPTM5;SLC39A13;KBTBD4;ZNFX1;PSMC3;MADD;ADAM12;AGBL2;NDUFS3;CHMP4B;TCF4;RAPSN
Blond vs. brown/black hair color	49/160	0.000316714	0.00330955	0	0	1.87677	15.1221	FOXE1;BNC2;BNC1;WIPF2;PIGV;CCND2;CCND1;ZMIZ1;SDF4;SOX6;TMEM38B;SLC12A9;EPHA4;ZBTB38;TET2;CDKAL1;ETV1;AXIN2;RAD51B;PPM1A;MRAS;MSH5;DDIT4;NDUFS4;SGK1;VGLL4;EXOC2;HDAC4;AHNAK;TWIST2;SLAIN1;TMEM163;RALY;SLC38A2;MARK3;MAP3K1;FZD7;PLK2;CDC42BPA;PEX14;TPCN2;MED13L;C4ORF22;SPATA2L;BMP4;SP2;NFIA;CDK10;NOTUM
Plasma omega-6 polyunsaturated fatty acid levels acid	10/17	0.000336373	0.00349155	0	0	6.05038	48.3866	FADS3;FADS2;REEP3;SLC1A2;JMJD1C;RAB3IL1;NRBF2;PPT2;AGPAT1;BEST1
Headache	13/26	0.000381078	0.00392939	0	0	4.23702	33.356	MACF1;LRP1;BTN2A2;SDR9C7;CRHR1;CFDP1;IFT81;PRDM16;STAT6;MRVI1;MAPT;ASTN2;MYO1H
Osteoarthritis	12/23	0.000387084	0.00396507	0	0	4.62157	36.311	CAMK2B;SENP6;SMAD3;DNAH10;HFE;COL11A1;FILIP1;LMX1B;ASTN2;HDAC9;RUNX2;PTHLH
Lymphocyte percentage of white cells	41/129	0.000405631	0.0041279	0	0	1.97944	15.4595	SETD2;AC021860.1;ADRB2;GATA2;ITGAL;ETS1;ZFP36L2;HELZ2;ACOXL;IL18RAP;ZMIZ1;PSMD3;CXCR2;LEPR;DNMT3B;HORMAD2;MFSD2B;KDM4B;C5ORF56;ZBTB38;GLMN;MINK1;DNMT3A;EBF1;TET2;NR1H3;TTC39A;FOXP1;EHD4;CDK6;KANSL1;TRAF3;LTA;ZNF778;RBMS1;RIN3;ADCK3;PIGL;CRK;MXD3;HLA-DQB1
Peripheral arterial disease -related air pollution interaction	8/12	0.000421447	0.004261	0	0	8.46766	65.8091	WWOX;MACF1;COG6;MTHFD1L;BMP8A;NUTM2F;UTRN;HABP2
Feeling worry	18/43	0.000501015	0.00503278	0	0	3.05239	23.1947	CHRM3;KLF11;CADM2;NTM;GOSR2;PTCH1;HLA-C;ECE1;APEH;C4B;MSRA;SPATA32;NDST3;GRM8;RFT1;CAMTA1;HLA-DRA;TCF4
Mean corpuscular hemoglobin	89/336	0.000551889	0.00549357	0	0	1.53518	11.5172	THRB;TFRC;ELL;CITED2;HFE;SLC40A1;HIST1H1T;C12ORF44;C7ORF73;SENP7;CCND3;ACOXL;SLK;CCND2;MECOM;LEPR;OBFC1;FLOT2;HORMAD2;SOX6;PDGFRA;MEF2C;USP49;C11ORF80;CCDC36;HLA-B;AXIN1;HLA-C;CBFA2T3;KLF16;FOXP1;RAD51B;FAM222B;MN1;ZEB2;PSMA3;TEX9;XRN2;EHBP1L1;RASA2;C14ORF37;TP53;ZFPM1;RAPSN;GYPA;GYPB;MAX;PIK3R1;THADA;FOXO1;MIPOL1;ATAD2B;NEUROD2;ADAP2;ERI1;ZMAT3;EXOSC9;ADRBK1;PRDM16;LRIG1;NPHP3;NRBF2;CNNM2;ZBTB7A;SLC17A2;PIBF1;MARK3;SLC17A3;CD164;ABCA6;BCL11A;SMOX;NCAPH2;SETD1A;HCG27;EIF2AK4;GNG12;QKI;MYO16;PARP11;C20ORF112;SLC25A37;PTPRC;KANSL1;ZFAT;ANP32B;HIST1H4C;TRIM31;CPEB4
Bone mineral density , total body less head	9/15	0.000554583	0.00549357	0	0	6.35162	47.62	CPED1;CENPW;FUBP3;PPP6R3;LRP5;RSPO3;RIN3;PTHLH;WNT4
Adiponectin levels	14/30	0.000561001	0.00549357	0	0	3.70768	27.7549	DNAH10;IRS1;ARL15;FRMD4A;CMIP;FER;DLEU1;ATP6V0A2;PDE3A;CDH13;HIVEP2;TRIB1;LYPLAL1;FGFR2
Optic cup area	14/30	0.000561001	0.00549357	0	0	3.70768	27.7549	RERE;PNPT1;TMTC2;CDC42BPA;TRIOBP;BMP4;SIX6;BMP2;EFEMP1;SALL1;COL8A1;FLNB;ADAMTS8;KPNB1
Resting heart rate	40/127	0.000580873	0.00565262	0	0	1.95296	14.5515	ACHE;CALCRL;MAPKAP1;SRRT;CACNA1D;NDRG2;UFSP1;TTN;GMPPB;FADS2;GJA1;PRKAR2A;DAG1;SPEG;APOE;ARHGEF40;IP6K1;ZNF367;CD34;NEO1;SLC12A9;SOX5;DSP;C14ORF159;SREBF1;BCL11A;LAMB2;UBE4B;KLHDC8B;CTAGE1;MN1;MEIS1;DES;B3GNT7;APOC1;ZNF219;PDE3A;QRICH1;CD46;PLEC
Autism spectrum disorder, ADHD, bipolar disorder, MDD, and schizophrenia	19/47	0.000596915	0.00577265	0	0	2.87698	21.3579	HDAC4;RERE;ITIH3;SEMA3A;IL1R2;ANK3;NT5C2;SMARCA2;SYNE1;FAM155A;GRIN2A;AS3MT;ZMIZ1;DPYD;STT3A;SLC17A6;TCF4;CNNM2;MAP4K4
Heart rate response to recovery post exercise sec	13/27	0.000606814	0.00583216	0	0	3.93413	29.1413	ACHE;NDUFA11;CAV2;PRDM6;KCNH8;SRRT;SNCAIP;UFSP1;PAX2;MED13L;FUT5;TRIP6;SERINC2
Retinal vascular caliber	10/18	0.00062718	0.00599091	0	0	5.29375	39.0376	MEF2C;VTA1;PINX1;MTMR9;GATA4;NMBR;FUT2;SOX7;RASIP1;XKR6
Age at voice drop	12/24	0.000639889	0.00606778	0	0	4.23617	31.1537	MKL2;NR4A2;ZNF462;RNF144B;LIN28B;HACE1;NR5A2;PARN;LEPR;ID4;CACNA2D2;TMEM38B
Hip minimal joint space width	7/10	0.00064941	0.00606778	0	0	9.87696	72.4914	DDX6;TGFB2;TREH;HAO1;PIK3R1;SUPT3H;RUNX2
Plantar warts	7/10	0.00064941	0.00606778	0	0	9.87696	72.4914	HLA-DPB1;HLA-B;HLA-C;HLA-A;HLA-DQA1;HLA-DRB1;HLA-DQB1
Heart rate response to exercise	11/21	0.000650816	0.00606778	0	0	4.65915	34.1855	RP1L1;HLA-DRB5;NDUFA11;CAV2;BCL11A;HMGA2;TCF4;NDRG2;PAX2;HLA-DRB1;SOX5
Allergy	16/37	0.00066124	0.00609726	0	0	3.22915	23.6419	FOXA1;RERE;DDX6;GSDMB;SMAD3;PLCL1;CLEC16A;LPP;IL1RL1;SBNO1;SUFU;ID2;CDK2AP1;STAT6;HLA-DQA1;HLA-DQB1
Cognitive function	31/92	0.000661809	0.00609726	0	0	2.15702	15.7906	RAB5B;TOMM40;PTPRO;AKAP6;IKZF4;PCDH17;ERBB3;HSF5;CTNNA2;BSN;WNT3;IP6K2;NCOA1;TLE3;CADM2;NICN1;AMT;NRG1;CDKAL1;ARHGAP27;SUOX;RHOA;MTSS1;LRRC37A;GFAP;RPS26;SPSB1;KANSL1;PLEKHM1;TCTA;CENPO
Systolic blood pressure x alcohol consumption vs heavy interaction test	18/44	0.00069761	0.00638928	0	0	2.93481	21.3298	CASZ1;NPR3;EBF1;EVX1;ATP2B1;COX5A;TBX3;RP1L1;MSRA;SGK223;FAM167A;MECOM;HOXC4;CSK;SOX6;KCNK3;SIPA1;XKR6
Obesity	21/55	0.000774068	0.00704809	0	0	2.61908	18.7627	WWOX;NEGR1;GIPR;CADM2;FANCL;PITPNB;ADCY3;LHFPL3;PRL;PROX1;OLFM4;POMC;MAF;ZZZ3;PTER;RABEP2;MDFIC;KCNMA1;NCAM2;HOXB5;SH2B1
HDL cholesterol levels	31/93	0.000813277	0.00736205	0	0	2.1221	15.0976	SETD2;LRP1;CITED2;IRS1;COPB1;FAM13A;LRP4;PIGV;CMIP;FADS3;FADS2;SBNO1;CCND3;RSPO3;APOE;RBM5;ABCA1;STARD3;ARL15;PABPC4;TMEM176A;APOA1;APOC3;APOA4;AMPD3;KLF14;PPP1R3B;APOC1;PDE3A;TRIB1;ANGPTL1
Cervical cancer	14/31	0.000844101	0.0075969	0	0	3.48936	24.6951	GSDMB;MCCD1;HLA-B;HLA-C;SULF1;TNF;SGK223;CLDN23;TBXAS1;MICA;HLA-DQA1;HLA-DRB1;MICB;HLA-DQB1
White blood cell count	63/227	0.00096141	0.00860296	0	0	1.63385	11.3505	RERE;SETD2;PINX1;JMJD1C;ITGAL;ETS1;SMG6;TTC28;SPRED2;SUFU;PSMD3;LEPR;VSTM4;CCHCR1;SOX7;HLA-B;HLA-C;RAD51B;EML6;DMRTA1;RASA2;LTA;RBMS1;RIN3;PIGL;RAPSN;FKBP5;SLC22A4;TNXB;DNAH2;CCDC69;GATA2;ARHGAP15;PSORS1C1;PSORS1C2;ATAD2B;SBNO2;C6ORF15;CXCR1;POLR2B;CXCR2;MARK4;RREB1;LYN;TRAP1;DARS;GSDMB;GABBR1;CDSN;HCG27;NR1D1;SSH2;VMP1;AHI1;PNKD;EHD4;CDK6;PSMC3;ARPC2;NOSTRIN;SFXN2;MUC21;SPC25
PR interval	24/67	0.000985045	0.00876408	0	0	2.36729	16.3883	TLE3;MYOCD;CAV2;TMEM182;NAV2;SORBS1;SENP2;TBX5;TBX3;TTN;MED13L;SKI;KRTCAP2;MEIS1;OBSCN;SH3PXD2A;BCL6;ID2;AL590822.1;OBFC1;PDZRN3;EPS15;SOX5;FGFR1
Feeling hurt	12/25	0.00101747	0.00900117	0	0	3.91007	26.9421	ACTN1;PTCH1;GRM8;CELF4;POU6F2;HLA-C;CDH13;NFATC1;HOXB2;MAPT;TMX2-CTNND1;ACVR2A
Post bronchodilator FEV1/FVC ratio	58/206	0.00102822	0.00904487	0	0	1.66624	11.4636	SETD2;SERPINA1;MCTP1;ULK4;SERPINA10;FAM13A;CELF4;PPP4R4;RUVBL1;FAM19A2;FAM73A;ERC2;DIRC3;DLGAP2;PAMR1;PDGFRA;PACRG;SPINK2;CHRNB4;SEMA6D;TET2;AFAP1;NPNT;STON1-GTF2A1L;SUPT3H;PARD3B;VMAC;CYP2A7;CYP2A6;PSMA4;RARB;TUT1;CDH13;RIN3;CNTNAP5;FBLN7;NUP205;CHRNA3;CHRNA5;NRXN1;IREB2;TSPAN8;WIF1;TRA2B;OTOG;EEFSEC;WWOX;TGFB2;CADM2;ARHGEF38;DLG2;GNAS;MSRB3;PXMP4;HYOU1;TCF4;KIAA0825;HCN1
Cutaneous malignant melanoma	11/22	0.00107758	0.0094258	0	0	4.23532	28.9401	ZNF462;RTEL1;CCND1;SH3PXD2A;AGR3;OBFC1;CDKAL1;KLF4;TMEM38B;RAD23B;TPCN2
LDL cholesterol	52/181	0.00111406	0.00969048	0	0	1.7132	11.6494	SERPINA1;HFE;TREH;HP;PIGV;NYNRIN;FADS3;FADS2;C6ORF106;CREB3L1;ANXA9;JAK2;CSNK1G3;C5ORF56;ITGA1;HLA-C;APOA1;APOA4;HNF1A;DNM2;PPP1R3B;PPARG;TRIB1;ZFPM1;CERS2;PLEC;LRPAP1;MTMR3;TOMM40;HPR;FUT2;FAM117B;NPC1L1;APOH;DHX38;APOE;EVI5;SLC17A2;ABCA1;DTNB;ABCA6;B3GALT4;FN1;APOC3;DNAJC13;FAM136A;NR0B2;PEX14;RP1L1;CR1L;APOC1;HIST1H4C
Monocyte count	62/224	0.0011288	0.00976413	0	0	1.62753	11.0454	SETD2;THRB;VARS;WBP1L;ADO;ETS1;RCBTB1;BBC3;SMG6;DOCK10;RP11-410N8.4;CCND3;ACOXL;AIM1L;ENSA;HOXA3;ZNF366;HLA-B;HLA-C;NINJ2;DMRTA1;RASA2;ERF;RIN3;TTLL12;EMID1;SLC22A4;GYPA;GYPB;CCDC69;LPAR1;TUBD1;SLC41A1;RPAP2;ANAPC10;FOXO1;ADCY5;BCL2L11;GNA12;MARK4;RREB1;MARK3;EVI5;MICB;MCL1;DARS;FAM46A;GLMN;DEFB136;DEFB135;CABLES1;SSH2;MYO16;VMP1;AHI1;C20ORF112;PNKD;EHD4;CDK6;NOSTRIN;HLA-DPB1;SSBP4
Body mass index analysis main effects and physical activity interaction	30/91	0.00119701	0.0102969	0	0	2.08689	14.0405	DGKG;MTCH2;ADPGK;GIPR;ADCY3;AKAP6;FOXO3;ELAVL2;NPAS3;SUFU;DNAJB4;BBS4;SH2B1;PACSIN1;TCF7L2;NEGR1;CADM2;FBXL17;OLFM4;LEMD2;ATXN2L;MMS22L;MRAS;ZZZ3;RASA2;RARB;UHRF1BP1;TBKBP1;PRKD1;ASTN2
Mosquito bite size	31/95	0.00120934	0.0103458	0	0	2.05553	13.8084	PARPBP;SLC22A5;VARS;TNKS;ETS1;LPP;C2;HHAT;KDR;STAT6;ZNF423;HLA-DQA2;MICA;ZRANB3;DARS;DCC;ACTN1;RUNX3;RUNX2;NCOR2;SLC25A37;DDX39B;XRN1;KCNQ1;NOS1AP;UBAP2;TRIB1;R3HDM1;HLA-DQB1;PLEC;CPEB4
Parental longevity parental attained age, Martingale residuals	14/32	0.00123856	0.010424	0	0	3.29531	22.0581	CHRNA3;CHRNA4;BCL11A;SEMA6D;SHROOM3;MC2R;APOC1;HIST1H2BF;APOE;MICA;HLA-DQA1;KCNK3;HLA-DRB1;MICB
Waist-to-hip ratio adjusted for BMI analysis main effects and smoking interaction	14/32	0.00123856	0.010424	0	0	3.29531	22.0581	MAP3K1;EYA2;FAM13A;HLA-C;BTNL2;DNM3;SSPN;RSPO3;HOXC4;PPARG;FGFR4;TRIB1;LYPLAL1;HOXC6
Waist-to-hip ratio adjusted for BMI in non-smokers	14/32	0.00123856	0.010424	0	0	3.29531	22.0581	MAP3K1;EHMT2;FAM13A;EYA4;HLA-C;BTNL2;RFX7;SSPN;RSPO3;HOXC4;PPARG;TRIB1;LYPLAL1;HOXC6
Chronic obstructive pulmonary disease	5/6	0.00129126	0.0107513	0	0	21.1565	140.736	TGFB2;CHRNA3;HHIP;FAM13A;RIN3
Parental lifespan	5/6	0.00129126	0.0107513	0	0	21.1565	140.736	CHRNA3;CHRNA5;APOE;HLA-DQA1;HLA-DRB1
Neutrophil count	53/187	0.00140368	0.0116252	0	0	1.68092	11.0414	CPNE4;SPPL2A;JMJD1C;ETS1;PIGV;RCBTB1;FADS2;CCND3;PSMD3;LEPR;DSCAM;HLA-B;HLA-C;PCDHA13;PCDHA12;PCDHA11;PCDHA10;RAD51B;EML6;RIN3;PIGL;CRK;SLC22A4;THADA;CRHR1;PCDHA1;CXCR1;CHSY1;CXCR2;PCDHA5;PCDHA4;PCDHA3;PCDHA2;MARK4;PCDHA9;PCDHA8;RREB1;PCDHA7;PCDHA6;LYN;TRAP1;DARS;PLCL1;VMP1;AHI1;PNKD;EHD4;CDK6;ARPC2;NOSTRIN;DRG1;ADCK3;SPC25
Age-related macular degeneration sampling	7/11	0.00149023	0.0119602	0	0	7.40726	48.2126	ARMS2;CFH;PLEKHA1;CFHR4;BTBD16;HTRA1;CFB
Dehydroepiandrosterone sulphate levels	7/11	0.00149023	0.0119602	0	0	7.40726	48.2126	BCL2L11;TRIM4;ARPC1A;CYP3A43;BMF;ZKSCAN5;CMIP
Inflammatory bowel disease onset	7/11	0.00149023	0.0119602	0	0	7.40726	48.2126	CCDC101;SULT1A1;MTMR3;ZMIZ1;LIF;HORMAD2;EIF3C
QRS complex -leadsum	7/11	0.00149023	0.0119602	0	0	7.40726	48.2126	CDKN2C;EFCAB5;PRKCA;MAPT;NSRP1;DKK1;TBX3
Sex hormone levels	7/11	0.00149023	0.0119602	0	0	7.40726	48.2126	FSHB;ZNF789;ZKSCAN5;CYP3A4;SHBG;TP53;CYP3A7
Ticagrelor levels in individuals with acute coronary syndromes treated with ticagrelor	7/11	0.00149023	0.0119602	0	0	7.40726	48.2126	STAG3;PVRIG;ARPC1A;CYP3A43;GATS;CYP3A4;ZKSCAN1
Familial squamous cell lung carcinoma	17/43	0.00153079	0.0121745	0	0	2.77104	17.9618	IPPK;WWOX;SPI1;THRB;ZSCAN9;PLD5;HS2ST1;NPAS3;GHR;FAM155A;IL1RL2;FAM124B;DLG2;PC;GPD2;LCORL;EZH2
Emphysema imaging phenotypes	15/36	0.00153256	0.0121745	0	0	3.02653	19.6144	ZNF462;CHRNA3;TGFB2;CHRNA5;PRRX1;TRPC3;CHRNA4;ARL15;HHIP;SERPINA10;NRG1;AGER;ERCC4;DLC1;HLA-DQB1
Vitiligo	37/121	0.00166138	0.0131308	0	0	1.86987	11.9674	RERE;DDX6;PMEL;PHLDB1;RAB5B;AHCY;TREH;ASIP;SLC1A2;C6ORF10;LPP;IKZF4;FADS2;BCL2L11;ERBB3;ZMIZ1;RALY;PPARGC1B;HLA-DQA1;FARP2;PTPN1;HLA-B;ARID5B;HLA-C;HLA-A;BTNL2;SUOX;CBFA2T3;PARP12;FOXP1;RPS26;ITCH;PTPRC;STK25;CDK2;HLA-DRA;HLA-DRB1
Response to fenofibrate cholesterol levels	11/23	0.00171054	0.013451	0	0	3.88214	24.7329	WWOX;SGK223;MAF;DACH1;BNC2;AP4E1;SOGA2;TNFAIP8L3;LPHN2;CYP19A1;CNTLN
Hepatocellular carcinoma	8/14	0.00177087	0.0137176	0	0	5.64441	35.7646	GLB1;UBE4B;KIF1B;PGD;MICA;HLA-DQA1;HLA-DRB1;C2
Immune response to anthrax vaccine	8/14	0.00177087	0.0137176	0	0	5.64441	35.7646	SPSB1;PPA2;TET2;OLFM4;ASTN2;PITX1;HLA-DQA1;HLA-DRB1
Subcortical brain region volumes	8/14	0.00177087	0.0137176	0	0	5.64441	35.7646	CENPW;DLG2;DCC;STH;RSPO3;MSRB3;MAPT;CRHR1
Iron status biomarkers iron binding capacity	16/40	0.0018069	0.0139275	0	0	2.82498	17.843	SLC44A4;HIST1H2BJ;CPNE4;HFE;SLC40A1;WDR75;PRSS16;DNAJC13;LRRC16A;SCGN;PPP1R3B;TMEM108;HIST1H2AA;BRINP3;EPHB1;SLC17A2
Renal function-related traits	10/20	0.00182089	0.0139662	0	0	4.23448	26.7129	SLC14A2;MTX1;MECOM;BCL6;GBA;GNAS;LRIG1;RSPO3;LPP;KBTBD8
Small cell lung carcinoma	25/74	0.0020223	0.0154349	0	0	2.16374	13.4228	SFTA2;NRP1;CHRNA5;BAG6;HMGN4;C6ORF15;NEU1;HOXA1;EPHB1;ZNF322;HLA-DQA1;IER3;ABT1;CHRNB4;BTN3A1;DST;TRIM39-RPP21;HLA-B;HLA-C;SGCZ;HLA-E;RAD52;COL21A1;HLA-DRB1;SKAP2
Hemoglobin A1c levels	15/37	0.00212664	0.0161521	0	0	2.88878	17.7753	CDT1;TCF7L2;LINGO1;CDC123;GIPR;CDKAL1;EML2;GCK;FADS2;KCNQ1;DMRTA1;PIEZO1;HMG20A;IGF2BP2;YKT6
ALT levels after remission induction therapy in actute lymphoblastic leukemia	18/48	0.00227496	0.0171947	0	0	2.54287	15.4754	HDAC4;TLE4;PDCD6IP;CPNE4;KCNB1;CDKAL1;PIGV;SMC2;GADD45G;ZDHHC18;ZFP14;CFHR2;ABI2;TTC30B;FAM19A2;DEPDC5;SFI1;ASB1
Giant cell arteritis	6/9	0.00240895	0.0179461	0	0	8.46375	51.0243	P4HA2;HLA-B;HLA-DRA;HLA-DQA2;HLA-DQA1;HLA-DRB1
Iron status biomarkers levels	6/9	0.00240895	0.0179461	0	0	8.46375	51.0243	FADS2;TFRC;HFE;SLC40A1;WDR75;ARNTL
Tacrolimus trough concentration in kidney transplant patients	6/9	0.00240895	0.0179461	0	0	8.46375	51.0243	PTCD1;TRIM4;CYP3A43;ZNF789;ZKSCAN5;CYP3A4
Liver enzyme levels phosphatase	11/24	0.00261648	0.0192797	0	0	3.58329	21.306	GINS1;ABHD12;PYGB;FADS2;PPP1R3B;JMJD1C;HPR;PMFBP1;NRBF2;FUT2;TRIB1
Waist-to-hip ratio adjusted for BMI x sex interaction	11/24	0.00261648	0.0192797	0	0	3.58329	21.306	PIGU;TNFAIP8;RXRA;PLXND1;IRS1;KLF14;LEMD3;SGCZ;CMIP;LYPLAL1;TTN
Gut microbiota units	20/56	0.00262511	0.0192797	0	0	2.35487	13.9941	DGKG;CEBPB;MGMT;NTM;CACFD1;ULK4;AMT;LDLRAD4;SLC2A6;C14ORF177;RHOA;ADAMTS13;DIAPH3;DAG1;COL21A1;PPARG;SLIT3;APOE;PI4KB;BSN
Free thyroxine concentration	10/21	0.0028846	0.0209709	0	0	3.84929	22.512	FNBP4;SNX29;USP3;GLIS3;ID4;NUCKS1;CA8;ACMSD;PACSIN1;SLC17A4
Iron status biomarkers levels	10/21	0.0028846	0.0209709	0	0	3.84929	22.512	FIG4;SCGN;NOTCH4;HFE;ZFAT;DNMT3B;HIST1H3G;HIST1H2BH;LRRC16A;HLA-DQB1
Waist-to-hip ratio adjusted for BMI >50	66/250	0.00289579	0.0209709	0	0	1.52491	8.91233	ISY1;PIGU;TNFAIP8;PLXND1;TMEM180;WBP1L;TRH;ATP5G2;CMIP;LOXL2;RAB43;AS3MT;ACTR1A;MMP24;SUFU;CPNE1;RSPO3;CEP250;TIMP4;ISY1-RAB43;NCOA6;SLC2A10;C20ORF173;KLF14;TRPC4AP;NCOR2;PROCR;RILPL2;ATF7;PPARG;ERGIC3;LYPLAL1;ACSS2;ARL3;PRICKLE2;SLC30A10;NT5C2;CYP17A1;TP53INP2;HOXC5;ATP6V0A2;HOXC4;H1FX;HOXC9;RBM12;CNNM2;HOXC8;RREB1;FAM83C;HOXC6;MYH7B;GGT7;DNAH10;EYA2;GSS;CNBP;EDEM2;SPAG4;C10ORF32;GDF5;SLC25A37;EIF6;SSPN;SFXN2;COPG1;SLC22A7
Triglyceride levels	32/104	0.00295607	0.0213083	0	0	1.88564	10.9818	LRPAP1;CTF1;LRP1;PGAP3;IRS1;ADPGK;PINX1;JMJD1C;PCSK7;PIGV;FADS3;FADS2;NEUROD2;RIC8B;RPS6KA1;RSPO3;APOE;HGFAC;STARD3;TLE3;DR1;MAP3K1;APOA1;APOC3;APOA4;MYO9A;CYP26A1;OR5V1;APOC1;SIK3;CDK12;TRIB1
Caffeine metabolism paraxanthine caffeine ratio	7/12	0.00298652	0.0214287	0	0	5.92545	34.4484	CYP2A6;NUMBL;CYP1A1;ADCK4;ARID3B;CLK3;EDC3
Sex hormone-binding globulin levels	9/18	0.00308968	0.0220671	0	0	4.23363	24.4691	PRMT6;SNED1;LHCGR;FXR2;JMJD1C;MTERFD2;SAT2;ATP1B2;SHBG
Pancreatic ductal adenocarcinoma	8/15	0.00316092	0.022392	0	0	4.83777	27.8505	PNMT;STARD3;PGAP3;IGFBP4;ERBB2;TCAP;HNF1A;SMC2
Granulocyte percentage of myeloid white cells	45/159	0.00316393	0.022392	0	0	1.67612	9.64763	SETD2;EIF4E3;LST1;JMJD1C;THADA;LPP;RPAP2;NUP160;FOXO1;DOCK10;FADS2;TMEM189;RP11-410N8.4;SPRED2;CCND3;ACOXL;BCL2L11;KIF3B;CHSY1;SLC39A9;HLX;ENSA;CXCR2;TMEM189-UBE2V1;MARK3;DCAF12;HLA-DQA1;KLHL29;CD164;TCF7L2;KDM4B;GLMN;FAM46A;HLA-C;ARID1A;RP11-211G3.3;VMP1;CDK6;BCL6;NINJ2;RASA2;NOS1AP;CEP85;ADCK3;PIGL
Alcohol use disorder score	17/46	0.00355974	0.0250792	0	0	2.48392	14.0045	NSF;SPI1;CELF1;SPPL2C;MAMSTR;STH;SLC39A13;FUT2;CRHR1;RASIP1;PSMC3;KANSL1;NDUFS3;PLEKHM1;MAPT;WNT3;RAPSN
Cognitive ability	26/81	0.00371568	0.0256358	0	0	2.00458	11.216	STAU1;PEF1;JMJD1C;AFF3;PTPRF;CELSR3;IKZF4;PCDH17;EFTUD1;CDC14B;LYL1;ATF7IP;MEF2C;NEGR1;DCC;LRRN2;BCL11A;TET2;SORCS3;C4ORF45;FOXP1;HCRTR1;ATXN2L;GPD2;MAPT;SDCCAG8
Age-related macular degeneration neovascularisation	5/7	0.00380339	0.0256358	0	0	10.5776	58.9368	ARMS2;CFH;HTRA1;CFB;C2
Beta-2 microglubulin plasma levels	5/7	0.00380339	0.0256358	0	0	10.5776	58.9368	HLA-B;HLA-C;HLA-A;TRIM31;MICA
Carotid atherosclerosis in HIV infection	5/7	0.00380339	0.0256358	0	0	10.5776	58.9368	RFPL1;GRM8;AP1B1;NF2;THOC5
Exudative age-related macular degeneration	5/7	0.00380339	0.0256358	0	0	10.5776	58.9368	ARMS2;FGD6;SLC44A4;CFH;HTRA1
Hepatitis B vaccine response	5/7	0.00380339	0.0256358	0	0	10.5776	58.9368	HLA-DPB1;HLA-DRA;C6ORF10;BTNL2;HLA-DRB1
Hip geometry	5/7	0.00380339	0.0256358	0	0	10.5776	58.9368	KCNH8;GPR98;NRG1;ERC2;ZNF366
Intracranial volume	5/7	0.00380339	0.0256358	0	0	10.5776	58.9368	CENPW;STH;RSPO3;MAPT;CRHR1
Lung function vital capacity	5/7	0.00380339	0.0256358	0	0	10.5776	58.9368	WWOX;EFEMP1;HSD17B12;PRDM11;KCNJ2
QRS complex	5/7	0.00380339	0.0256358	0	0	10.5776	58.9368	MYH7B;BMP2;GSS;EDEM2;DKK1
Alzheimer disease and age of onset	11/25	0.00387284	0.0258799	0	0	3.32714	18.4782	DDX18;FARP1;OSBPL6;FOXE1;DST;DKFZP434H0512;CDKAL1;APOE;SH3RF1;PTPRG;FGF10
Heart rate response to recovery post exercise sec	11/25	0.00387284	0.0258799	0	0	3.32714	18.4782	ACHE;FUT5;NDUFA11;NEGR1;CAV2;SRRT;TRIP6;UFSP1;PAX2;TTN;MED13L
Psoriasis	37/127	0.00416171	0.0276914	0	0	1.74456	9.56341	PTEN;SPATA2;FUT2;ETS1;PSORS1C1;C2;RNF114;ZMIZ1;CFL1;CCHCR1;CAMK2G;MICA;ZNF365;MICB;TCF19;CDSN;COG6;STAT2;FBXL19;HCG27;MBD2;HLA-B;HLA-C;KLF4;RUNX3;PRSS53;POU5F1;RPS26;NFKBIA;STX1B;ILF3;IL23A;SLC9A8;FUBP1;SNAI1;EXOC2;MUC22
Cognitive ability	20/58	0.00418124	0.0277029	0	0	2.23066	12.2176	MEF2C;STAU1;NEGR1;DCC;PEF1;BCL11A;TET2;JMJD1C;AFF3;SORCS3;EFTUD1;CDC14B;HCRTR1;ATXN2L;KANSL1;GPD2;ZNF638;GPC5;MAPT;SH2B1
Asthma and hay fever	10/22	0.00439046	0.0289659	0	0	3.52829	19.1527	IL1RL1;SMAD3;CLEC16A;FAM19A2;IKZF3;SIM2;PTHLH;XKR6;TNS1;HLA-DQB1
Telomere length	17/47	0.00459854	0.0302107	0	0	2.40097	12.9221	GINS1;PYGB;TTC37;KRT80;RTEL1;SLC44A4;CXCR4;DKK2;MYLK4;LRFN5;DHX35;TNR;OBFC1;ASCC2;SLC25A21;KPNA5;NINL
Activated partial thromboplastin time	14/36	0.00464305	0.0302478	0	0	2.69549	14.4812	PRELID1;RGS14;SURF2;F12;SURF4;C6ORF10;ADAMTS13;LMAN2;NSD1;APOH;GRK6;UIMC1;FGFR4;MXD3
Gestational age at birth effect	14/36	0.00464305	0.0302478	0	0	2.69549	14.4812	SFTA2;EEFSEC;CELA3A;BNC2;CACNA2D1;EBF1;ADCY5;CDC42;TGFBR3;DPCR1;RUVBL1;SEC61B;VARS2;WNT4
Feeling tense	9/19	0.00488248	0.0316751	0	0	3.81003	20.2774	SAMD5;CADM2;CDH13;SFXN2;BAIAP2;APEH;ACVR2A;FOXP2;ADAMTS6
Colorectal cancer	36/124	0.00495446	0.0318225	0	0	1.73575	9.21243	CHRM3;MACF1;LAMA5;CATSPER3;DOCK3;CXCR4;CYP17A1;CDC42;C3ORF38;PREX1;FADS2;SLC25A26;CCND2;DUSP10;ZMIZ1;LRIG1;SYMPK;HAO1;PCBD2;PITX1;WNT4;CUBN;WWOX;TCF7L2;MYO16;TBX3;MED13L;SMAD7;ETV6;BMP4;PARP11;BMP2;PNKD;KCNS3;TMBIM1;CTNNB1
Blood pressure traits -trait analysis	6/10	0.00504826	0.0318225	0	0	6.34742	33.5697	FRMD3;IGFBP3;ULK4;GPR20;TCF21;EVX1
Cholesterol efflux capacity -1 dependent assay	6/10	0.00504826	0.0318225	0	0	6.34742	33.5697	RBFOX3;APOC1;APOC3;APOA1;APOA4;APOE
Laryngeal squamous cell carcinoma	6/10	0.00504826	0.0318225	0	0	6.34742	33.5697	FADS3;FADS2;EPHA7;GRIN2A;TBX5;AIF1
Local histogram emphysema pattern	6/10	0.00504826	0.0318225	0	0	6.34742	33.5697	TGFB2;CHRNA3;CYP2A6;CHRNA5;HHIP;RIN3
Neonatal lupus	6/10	0.00504826	0.0318225	0	0	6.34742	33.5697	NFKBIL1;LTA;TMTC2;LTB;TNF;AIF1
Sporadic neuroblastoma	6/10	0.00504826	0.0318225	0	0	6.34742	33.5697	LIN28B;HACE1;RSRC1;HSD17B12;TP53;MLF1
Intelligence	20/59	0.00520782	0.0326859	0	0	2.17332	11.4265	PRMT6;MEF2C;NEGR1;CSE1L;FOXO6;ATP2A1;AFF3;FOXO3;ARHGAP15;POU3F2;PISD;ATXN2L;RXRA;ZNF638;SCMH1;LACE1;DEPDC5;SKAP1;ZNF365;SH2B1
AIDS progression	8/16	0.00526921	0.0326859	0	0	4.23278	22.2047	ZNRD1;MCCD1;RNF39;HLA-C;LTB;TNF;PARD3B;MICB
B-cell malignancies , Hodgkin lymphoma or multiple myeloma	8/16	0.00526921	0.0326859	0	0	4.23278	22.2047	GRAMD1B;BCL2L11;DTNB;NCAPH2;ULK4;BMF;BAK1;LPP
Mitral valve prolapse	8/16	0.00526921	0.0326859	0	0	4.23278	22.2047	MN1;PITPNB;LMCD1;DIRC3;GLIS1;SMG6;CTGF;TNS1
Multiple sclerosis status	7/13	0.0054072	0.0331927	0	0	4.93757	25.7742	MMS22L;HLA-DRA;BTNL2;HLA-DQA2;HLA-DQA1;HLA-DRB1;HLA-DQB1
Social communication problems	13/33	0.00553238	0.0331927	0	0	2.75287	14.307	KCNK5;COL27A1;OR2J3;OR2J2;LHFPL3;OR5V1;OR2W1;EPB41L3;OR12D3;TRIM27;LMX1B;ZNF311;OR2B3
Epithelial ovarian cancer	11/26	0.00556675	0.0331927	0	0	3.10514	16.1186	MLLT10;COL15A1;BNC2;TIPARP;SYNPO2;GPX6;PLEKHM1;SURF6;RSPO1;SKAP1;WNT4
Serum thyroid-stimulating hormone levels	11/26	0.00556675	0.0331927	0	0	3.10514	16.1186	LYN;WWOX;DUSP10;MAF;FOXE1;CAPZB;MINOS1;ITGA1;NRG1;ANP32B;NBL1
Amyotrophic lateral sclerosis in C9orf72 mutation positive individuals	4/5	0.00567069	0.0331927	0	0	16.9207	87.5216	HDAC4;CPNE4;PPP2R2D;ASB1
Breast cancer onset	4/5	0.00567069	0.0331927	0	0	16.9207	87.5216	TOX3;MAP3K1;CCND1;FGFR2
Caffeine metabolism caffeine level	4/5	0.00567069	0.0331927	0	0	16.9207	87.5216	CYP1A1;ARID3B;CLK3;EDC3
Chronic back pain	4/5	0.00567069	0.0331927	0	0	16.9207	87.5216	GSDMC;DCC;DIS3L2;SOX5
Dementia with Lewy bodies	4/5	0.00567069	0.0331927	0	0	16.9207	87.5216	STX1B;BCL7C;GBA;APOE
Disease progression to choroidal neovascularization form in age-related macular degeneration	4/5	0.00567069	0.0331927	0	0	16.9207	87.5216	ARMS2;CFH;HTRA1;TNR
Posterior cortical atrophy and Alzheimer's disease	4/5	0.00567069	0.0331927	0	0	16.9207	87.5216	TOMM40;FAM46A;APOE;CNTNAP5
Pulmonary artery enlargement and chronic obstructive pulmonary disease	4/5	0.00567069	0.0331927	0	0	16.9207	87.5216	CHRNA3;PSMA4;CHRNA5;IREB2
Response to platinum-based agents	4/5	0.00567069	0.0331927	0	0	16.9207	87.5216	FOXC1;GMDS;ITGA1;PELO
Suffering from nerves	4/5	0.00567069	0.0331927	0	0	16.9207	87.5216	CADM2;DENND1A;ARHGAP1;ACP2
Two-hour glucose challenge	4/5	0.00567069	0.0331927	0	0	16.9207	87.5216	TCF7L2;GIPR;VPS13C;ADCY5
Cerebrospinal P-tau181p levels	17/48	0.00587276	0.0342468	0	0	2.32338	11.9362	SUN1;TOMM40;MTMR3;DGKB;IL34;GLIS3;CRIPT;NRG1;NFATC1;OLFM4;TTC28;CYP2A6;AGMO;APOC1;APOE;LPHN2;SOCS5
Diastolic blood pressure x alcohol consumption interaction test	29/96	0.00601495	0.0349451	0	0	1.83551	9.38587	CASZ1;LRRC10B;TNKS;ULK4;PINX1;NPR3;ADO;MECOM;RSPO3;HOXC4;SOX6;ACE;NOS3;EBF1;EVX1;ATP2B1;TBX3;ST7L;SGK223;MOV10;MSRA;PDE10A;PPP1R3B;MDM4;RPP25;HIST1H4C;KCNK3;SIPA1;SDCCAG8
Body mass index in physically active individuals	25/80	0.00644234	0.0369327	0	0	1.92698	9.72133	MTCH2;ADPGK;GIPR;ADCY3;AKAP6;FOXO3;NPAS3;SUFU;DNAJB4;BBS4;SH2B1;PACSIN1;TCF7L2;NEGR1;CADM2;FBXL17;ATXN2L;MMS22L;MRAS;ZZZ3;RASA2;RARB;UHRF1BP1;PRKD1;ASTN2
Heart rate response to recovery post exercise sec	10/23	0.00645195	0.0369327	0	0	3.25669	16.4247	ACHE;FUT5;NDUFA11;CAV2;PRDM6;SRRT;TRIP6;UFSP1;PAX2;MED13L
Iron status biomarkers	10/23	0.00645195	0.0369327	0	0	3.25669	16.4247	GHR;SCGN;HIST1H2BJ;BTN1A1;HFE;RSPO3;PCSK7;TRIM38;LRRC16A;SLC17A1
Parental longevity 's attained age	10/23	0.00645195	0.0369327	0	0	3.25669	16.4247	CHRNA3;CYP2A6;CHRNA4;SEMA6D;APOC1;APOE;TOX;MARK4;MICA;MICB
LDL cholesterol levels	21/64	0.00650899	0.0371028	0	0	2.06974	10.4203	CSNK1G3;LRPAP1;MTMR3;TOMM40;FN1;APOA1;APOC3;APOA4;HNF1A;HPR;PIGV;FADS3;NYNRIN;FADS2;PPP1R3B;NPC1L1;APOC1;ANXA9;APOE;TRIB1;CERS2
Tuberculosis	23/72	0.00653823	0.0371028	0	0	1.98959	10.0078	DYNC2H1;LRPAP1;HLA-DRB5;DSCAM;DCUN1D5;HLA-B;PLD5;HLA-C;HTT;CABLES1;BTNL2;CTAGE1;MSANTD1;C6ORF47;DMRTA1;AGMO;RBBP8;DPF3;HLA-DRA;RGS12;HLA-DQA1;HLA-DRB1;HLA-DQB1
Breast cancer -receptor negative	12/30	0.006577	0.0371028	0	0	2.82307	14.1836	CLK1;TOX3;L3MBTL3;KLF5;CCNE1;TNFSF10;MDM4;LGR6;ESR1;PTHLH;PEX14;ZNF365
Multiple myeloma	12/30	0.006577	0.0371028	0	0	2.82307	14.1836	TCF19;PREX1;CDSN;DTNB;ULK4;ASXL2;WAC;JARID2;CCHCR1;PSORS1C1;POU5F1;PSORS1C2
Endometrial cancer	16/45	0.00710696	0.0399478	0	0	2.33719	11.5613	EEFSEC;BCL11A;CACNA2D3;CDKAL1;GNL2;CYP19A1;CYP3A7;KLF5;RUVBL1;HEY2;ADAM12;SSPN;BMF;NCOA7;PPARG;SKAP1
Barrett's esophagus or Esophageal adenocarcinoma	9/20	0.00738742	0.0413749	0	0	3.46345	16.9985	BLK;MSRA;KHDRBS2;MTRNR2L9;SATB2;CEP72;TPPP;TBX5;FOXP1
Post bronchodilator FEV1/FVC ratio in COPD	18/53	0.00764497	0.0426639	0	0	2.17893	10.6195	CHRNB4;CHRNA3;C5ORF34;BNC2;CHRNA5;CFH;C5ORF28;IREB2;NRG1;SULF2;MMS22L;NNT;PRDM16;FAM19A2;LPHN3;CCL28;FBXL7;PAIP1
Age at first birth	11/27	0.00779349	0.042727	0	0	2.91089	14.1308	RNF123;CAMKV;MST1R;MRPS30;AFF3;ESR1;RBM5;FOXP2;MON1A;RBM6;HCN1
Asthma or severe	11/27	0.00779349	0.042727	0	0	2.91089	14.1308	RERE;RPS26;IL1RL1;C5ORF56;SMAD3;CLEC16A;STAT6;IKZF3;HLA-DQA1;MUC5AC;HLA-DQB1
Clozapine-induced agranulocytosis/granulocytopenia in treatment-resistant schizophrenia	11/27	0.00779349	0.042727	0	0	2.91089	14.1308	FKBPL;NOTCH4;LST1;SLCO1B3;MSH5;C6ORF10;PBX2;C1ORF87;SLCO1B7;AGPAT1;MICA
Knee osteoarthritis	11/27	0.00779349	0.042727	0	0	2.91089	14.1308	SBNO1;PLA2G4A;WWP2;FRMD4A;BTNL2;LTBP1;HLA-DQA2;GDF5;PARD3B;HLA-DQB1;PLEC
Weight	11/27	0.00779349	0.042727	0	0	2.91089	14.1308	DGKG;CHST8;INTS12;MSRA;NCR3;NEGR1;ARHGEF38;ANAPC4;ATP2A1;AIF1;SH2B1
Stroke	23/73	0.00785246	0.0428992	0	0	1.94968	9.44996	SPINK2;CASZ1;WNT2B;SLC44A2;HTRA1;TWIST1;ANK2;HDAC9;PTPRF;TBX3;ZCCHC14;PTPRG;IL1F10;ILF3;DACH1;CDK6;SH3PXD2A;NINJ2;PDE3A;CLDN17;PITX2;SLC22A7;KCNK3
Vertical cup-disc ratio	14/38	0.00808515	0.044016	0	0	2.47056	11.9025	RERE;DGKB;SIX1;TMTC2;TGFBR3;SIX6;BMP2;SALL1;PLCE1;COL8A1;FLNB;ADAMTS8;RREB1;EXOC2
Adverse response to chemotherapy in breast cancer /DC	5/8	0.0085445	0.0450976	0	0	7.05128	33.5815	BCL9;DENND1A;CDH13;LCORL;SMARCA2
Arthritis idiopathic	5/8	0.0085445	0.0450976	0	0	7.05128	33.5815	REEP3;CXCR4;JMJD1C;HLA-DRB1;IGF1R
Bipolar disorder lithium response or schizophrenia	5/8	0.0085445	0.0450976	0	0	7.05128	33.5815	GRAMD1B;MEF2C;ERCC4;ADAMTSL3;MYO1H
Breast Cancer in BRCA1 mutation carriers	5/8	0.0085445	0.0450976	0	0	7.05128	33.5815	NCOA1;TCF7L2;KLF5;MDM4;ESR1
Emphysema distribution in smoking	5/8	0.0085445	0.0450976	0	0	7.05128	33.5815	CHRNA3;CHRNA5;HHIP;IREB2;KIAA1462
Hippocampal tail volume for total hippocampal volume	5/8	0.0085445	0.0450976	0	0	7.05128	33.5815	DMRTA2;CDKN2C;FAM172A;FAF1;POU5F2
Non-response to citalopram or escitalopram and depression	5/8	0.0085445	0.0450976	0	0	7.05128	33.5815	TLE3;FOXC1;CSTF3;CSE1L;CORO1B
Serum protein levels	5/8	0.0085445	0.0450976	0	0	7.05128	33.5815	IL1RL1;IL1RL2;SLC9A4;IL18RAP;PKN2
Waist circumference adjusted for BMI in inactive individuals	5/8	0.0085445	0.0450976	0	0	7.05128	33.5815	LIN28B;HACE1;TSEN15;ZBTB38;GPR126
Fasting blood glucose interaction	12/31	0.00889337	0.04678	0	0	2.67432	12.6293	OR4S1;TCF7L2;DGKB;PPP1R3B;VPS13C;MADD;GLIS3;IGF2BP2;PROX1;RREB1;GCK;ADCY5
High light scatter reticulocyte count	46/172	0.00894118	0.04678	0	0	1.54944	7.30884	POP5;THRB;TFRC;UBXN2A;SLC44A2;HFE;PTPRN;JMJD1C;ADCY3;FOXO3;NT5C2;AC022431.2;FGFRL1;CCND3;SBNO2;BCL2L11;PIEZO1;FLNB;APOE;BSN;SOX6;MFSD2B;PELO;RREB1;DLEU7;TNS1;NEK4;SEMA4D;ARL15;BCL11A;SMOX;USP3;NFKBIL1;AP1B1;HLA-A;DYNLL1;C20ORF112;KANSL1;TMBIM1;KBTBD2;PPIF;NCOA7;RP11-10A14.4;TRIM10;EMID1;HIST1H2BC
Homocysteine levels	7/14	0.00904354	0.04678	0	0	4.23194	19.9142	CUBN;FANCA;NOX4;DPEP1;HNF1A;FUT2;SLC17A3
Moderate to vigorous physical activity levels	7/14	0.00904354	0.04678	0	0	4.23194	19.9142	ZNF165;CADM2;C11ORF80;RPP21;PBX2;APOE;HLA-DQB1
Platelet aggregation	7/14	0.00904354	0.04678	0	0	4.23194	19.9142	NEURL;KCNQ1;JMJD1C;MRVI1;HSD17B6;TRIM27;SGCZ
Shingles	7/14	0.00904354	0.04678	0	0	4.23194	19.9142	TNXB;HLA-B;HLA-C;HLA-A;HLA-DQA1;HLA-DRB1;HLA-DQB1
Fasting blood insulin	6/11	0.00931792	0.0478812	0	0	5.07762	23.742	TCF7L2;IRS1;PPP1R3B;UHRF1BP1;IGF1;LYPLAL1
Tonometry	6/11	0.00931792	0.0478812	0	0	5.07762	23.742	PREX1;MEF2C;TNR;GPC6;CNTNAP5;SYNE1
Central corneal thickness	21/66	0.00956152	0.0489713	0	0	1.97751	9.19543	TGFB2;SMAD3;TIPARP;FAM46A;FNDC3B;LPAR1;GLIS3;ARID5B;CWC27;THBS2;LTBP1;RUNX2;FOXO1;LOXL2;RXRA;POLR2A;CHSY1;REEP3;ADAMTS8;HABP2;ADAMTS6
Periodontitis PAL	13/35	0.00976546	0.0498519	0	0	2.5023	11.5829	ABCA1;NRSN1;PDCD6IP;SMURF2;ACTN1;MBD2;PTEN;CHD1;DKK1;THSD4;CDH13;ERC2;EPHA3
Sum eosinophil basophil counts	46/173	0.00997136	0.0507366	0	0	1.53714	7.08321	RERE;RAB5B;AC021860.1;DOCK3;TNXB;CLEC16A;LPAR1;PTEN;LPP;PLB1;FOXO1;SPRED2;BCL2L11;XPO1;SUFU;PSMD3;ENSA;ARIH2;STAT6;BAK1;MARK4;JAK2;AC074212.3;MCL1;ZNF365;FARP2;SMAD3;C5ORF56;COG6;LIMK2;RUNX1;SPSB1;PTPRC;CDK6;KANSL1;P4HA2;GLB1;SIK3;BAX;RIN3;ZFPM1;ACTRT3;MAP3K11;EXOC2;IL18R1;FOXA3
Macular thickness	50/191	0.0101919	0.05169	0	0	1.50519	6.90305	DENND1A;STON1;LDLRAD4;HOXA1;DIRC3;NINL;LIN52;NSF;PDGFRA;TLE3;ELOVL4;IGFBP3;DNMT3A;NAV2;FBXO11;STON1-GTF2A1L;SENP1;RAD51B;MAF;COL2A1;PITPNM2;C14ORF39;NUMB;RARB;ZNF678;SKAP2;MTMR3;TTK;TULP1;FOXO3;ATAD2B;ABLIM3;WIF1;KCNJ2;WWOX;DTNB;PRRX1;BOD1;PTCH1;STAT2;INO80;LHFPL2;FOXN2;CDC42BPA;MYO9A;SORL1;C4ORF22;MEX3B;KANSL1;DLG5
Fasting blood insulin interaction	9/21	0.0107645	0.0540658	0	0	3.17463	14.3858	TCF7L2;IRS1;PPP1R3B;AKAP6;PPARG;UHRF1BP1;IGF1;SULF1;LYPLAL1
Gut microbiota diversity	9/21	0.0107645	0.0540658	0	0	3.17463	14.3858	RNF114;VDR;ABHD2;SLC9A8;PINX1;CLEC16A;SPATA2;PLA2G3;SOX7
Worry too long after an embarrassing experience	9/21	0.0107645	0.0540658	0	0	3.17463	14.3858	ACBD4;HFE;GRM8;CELF4;HTT;SYT14;RGS12;SCAI;ARNTL
Anorexia nervosa	16/47	0.0112699	0.0564221	0	0	2.18613	9.80616	PMEL;WWOX;RAB5B;RPL41;MCTP1;GRID1;AKAP6;SUOX;CDH9;IKZF4;RPS26;FAM155A;ERBB3;CDK2;FAM19A2;VGLL4
Urinary albumin excretion	20/63	0.0115765	0.0577712	0	0	1.97067	8.78676	MAPKBP1;CUBN;FOXD2;PID1;ARL15;USP3;ACTN1;ICA1L;SHROOM3;C10ORF11;AK5;ADO;CWC27;FBXL20;NR5A2;CYP1A2;CYP1A1;AGR3;TCF4;TRIB1
Neutrophil percentage of granulocytes	40/148	0.0117439	0.0584192	0	0	1.57116	6.98292	RERE;AC021860.1;CLEC16A;LPAR1;PTEN;MRPS31;IKZF3;LPP;CHD1;IKZF4;PLB1;ZFP36L2;BCL2L11;ENSA;RNF39;SFN;STAT6;BAK1;HLA-DQA1;MICA;ZNF365;RSPH6A;FARP2;C5ORF56;COG6;LIMK2;ACVR2A;RUNX1;DRAP1;RAD52;SPSB1;RFX6;KANSL1;GLB1;BAX;PPARG;ZFPM1;ACTRT3;EXOC2;IL18R1
Heart rate increase in response to exercise	8/18	0.0124701	0.0616379	0	0	3.38581	14.8448	ACHE;CAV2;PRDM6;SRRT;TRIP6;SNCAIP;UFSP1;PAX2
Idiopathic pulmonary fibrosis	8/18	0.0124701	0.0616379	0	0	3.38581	14.8448	DSP;KANSL1;SPPL2C;GOSR2;STH;MAPT;CRHR1;MUC5AC
Total body bone mineral density	13/36	0.0126607	0.0623822	0	0	2.39336	10.4572	RERE;CSNK1G3;TMCO5A;CEP112;PLCL1;FZD7;ATP2B1;SLC30A10;CYP19A1;MED13L;CCND1;ZKSCAN5;TACC2
Allergic rhinitis	32/114	0.0129798	0.0637526	0	0	1.65465	7.18842	RERE;DDX6;VPRBP;CLEC16A;TMEM180;LPP;SPPL3;C12ORF65;SULT1A1;IL1RL1;ACTR1A;OBP2B;PRDM16;HLA-DQA1;ABCA1;GSDMB;SMAD3;NEGR1;TPRG1;PLCL1;ENTPD6;HLA-B;HLA-C;APOA1;PPM1A;DLG1;ID2;CROCC;SIK3;CDK2AP1;AAGAB;HLA-DQB1
Reticulocyte fraction of red cells	47/180	0.0130264	0.0637803	0	0	1.49954	6.50918	OTUD4;RNF10;THRB;TFRC;UBXN2A;GYPB;SLC44A2;HFE;NOTCH4;FOXK2;FOXO3;SLC30A10;NT5C2;CCND3;SBNO2;BCL2L11;HERC1;CUX1;PIEZO1;FLNB;APOE;SOX6;MFSD2B;PATZ1;PELO;RREB1;DLEU7;SEMA4D;ARL15;USP4;PPP1R21;HSPA4;SMOX;NFKBIL1;EIF2AK4;DYNLL1;CTU2;SLC25A37;KANSL1;TMBIM1;KBTBD2;ARHGEF3;RP11-10A14.4;TRIM10;ZFPM1;EMID1;CERS2
Fibrinogen levels	21/68	0.0136734	0.0664963	0	0	1.89313	8.12586	SLC22A4;FARP2;ARSA;C5ORF56;IL1R2;ACTN1;SPPL2A;HDLBP;JMJD1C;C6ORF10;BTNL2;TTC17;IL1F10;GADD45G;DHODH;PPP1R3B;DOK7;LEPR;HLA-DRA;HGFAC;PLEC
Allergic sensitization	15/44	0.0137093	0.0664963	0	0	2.19054	9.39673	HLA-B;SLC41A1;HLA-C;LPP;PSORS1C1;IL1RL1;IL18RAP;BCL6;COL21A1;STAT6;MICA;HLA-DQA1;IL18R1;MICB;HLA-DQB1
Mean arterial pressure x alcohol consumption vs heavy interaction test	15/44	0.0137093	0.0664963	0	0	2.19054	9.39673	CASZ1;NPR3;EBF1;EVX1;ATP2B1;TBX3;RP1L1;MSRA;MECOM;HOXC4;CSK;HIST1H4C;KCNK3;SIPA1;XKR6
Axial length	20/64	0.0138799	0.067115	0	0	1.92576	8.23707	PEX16;EPHA10;LAMA2;STAU2;TPRG1;STAT2;HMGA2;CACNA1D;GNL2;DNALI1;PHF21A;PAN2;BMP2;GYLTL1B;IL23A;APOF;SNIP1;COL8A1;OR4A47;RSPO1
Asthma onset	17/52	0.0140922	0.0678757	0	0	2.05734	8.76865	TLE4;GSDMB;GRID1;JMJD1C;SMARCA2;LRP1B;IL1RL1;IL1RL2;FER;GRM4;CRISPLD2;ERCC4;REEP3;PLEKHG4B;MICA;IL18R1;MICB
Urinary albumin-to-creatinine ratio	7/15	0.0141908	0.0678757	0	0	3.70272	15.7556	CUBN;CASZ1;THSD7B;ITGAV;FAM171B;C9ORF3;THBS3
Colorectal or endometrial cancer	11/29	0.0142544	0.0678757	0	0	2.58713	10.9971	NANP;GUCY1A2;TET2;NCAM2;HOXB1;GDPD5;KLF4;LITAF;FBP1;NPAS3;EZH2
Quantitative traits	11/29	0.0142544	0.0678757	0	0	2.58713	10.9971	HEMGN;C9ORF156;CUBN;TOMM40;FKBP1B;APOC1;TRIM24;ITGA8;APOE;ARHGAP15;SPPL3
Mean corpuscular volume	87/365	0.0142783	0.0678757	0	0	1.33004	5.65134	THRB;TFRC;ELL;PPP1R10;CITED2;HFE;HIST1H1T;C12ORF44;CCND3;ACOXL;NEDD8-MDP1;SLK;CCND2;MECOM;RPS6KA1;LEPR;PIEZO1;OBFC1;SOX6;PDGFRA;MEF2C;KDM2A;USP49;CCDC36;AXIN1;HLA-C;KLF16;FOXP1;RAD51B;FAM222B;MN1;ZEB2;PSMA3;DOK2;TEX9;RASA2;CDC42EP2;C14ORF37;ZFPM1;HIST1H2BC;GYPA;MTMR3;TNXB;ATF6B;GIPR;GYPB;MAX;CABP4;NEDD8;PIK3R1;THADA;ANAPC10;FOXO1;MIPOL1;ATAD2B;ADAP2;ZMAT3;EPB41L2;EXOSC9;PRDM16;ZKSCAN8;LRIG1;NPHP3;NRBF2;CNNM2;ZBTB7A;SLC17A2;SH2B1;CDT1;CD164;ABCA6;BCL11A;FBXL19;EPHX3;GNG12;QKI;MYO16;SPATA2L;PARP11;C20ORF112;SLC25A37;PTPRC;CDK6;KANSL1;ID2;HIST1H4C;CPEB4
Hip shape scan	4/6	0.0144296	0.0678757	0	0	8.45985	35.8569	WWOX;FGFR4;ASTN2;RUNX2
Hyperopia	4/6	0.0144296	0.0678757	0	0	8.45985	35.8569	LAMA2;ZIC2;ZIC5;TOX
Percent mammographic density	4/6	0.0144296	0.0678757	0	0	8.45985	35.8569	PRDM6;TBX5;TBX3;ZNF365
Strep throat	4/6	0.0144296	0.0678757	0	0	8.45985	35.8569	HLA-B;HLA-DQA1;HLA-DRB1;HLA-DQB1
Heart rate response to recovery post exercise sec	9/22	0.0151774	0.070752	0	0	2.93025	12.2717	ACHE;NEGR1;NDUFA11;CAV2;SRRT;TRIP6;PAX2;TTN;MED13L
Heart rate response to recovery post exercise sec	9/22	0.0151774	0.070752	0	0	2.93025	12.2717	ACHE;FUT5;NDUFA11;CAV2;SRRT;TRIP6;UFSP1;PAX2;MED13L
Nicotine dependence	9/22	0.0151774	0.070752	0	0	2.93025	12.2717	CHRNA3;CHRNB4;GABBR1;NR5A2;CHRNA5;CHRNA4;CACNA2D3;GLIS3;PEX2
Blood pressure interaction	12/33	0.0153781	0.0710495	0	0	2.41932	10.1002	CYB5B;MN1;GYPA;MECOM;MAL2;PRKG2;PPP1R3A;GPC5;GPC6;LRP1B;FOXP2;OPCML
Irritable mood	12/33	0.0153781	0.0710495	0	0	2.41932	10.1002	MSRA;ACSS2;ACBD4;FANCL;CADM2;DPYD;FBXL17;TCF4;ZNF589;FOXP2;CAMKMT;HCN1
Loneliness analysis	12/33	0.0153781	0.0710495	0	0	2.41932	10.1002	C3ORF38;FRMD3;MACF1;SATB2;ID4;C6ORF10;BTNL2;RGMB;UTRN;PRKG1;CDC25A;EPHA3
Chronic venous disease	6/12	0.0156493	0.0716647	0	0	4.23109	17.59	EFEMP1;KCNH8;HOXA3;HOXA1;HOXA5;SKAP2
Esophageal adenocarcinoma	6/12	0.0156493	0.0716647	0	0	4.23109	17.59	KHDRBS2;CEP72;TPPP;BARX1;PTPDC1;FOXP1
Polymyositis	6/12	0.0156493	0.0716647	0	0	4.23109	17.59	BLK;FAM167A;IDUA;NAB1;UBE3B;IL18R1
Advanced glycation end-product levels	5/9	0.016214	0.0729628	0	0	5.28813	21.7971	NOTCH4;ZBTB38;FBXO33;AGER;RNF5
Bone mineral density , lower limb	5/9	0.016214	0.0729628	0	0	5.28813	21.7971	CPED1;FUBP3;RIN3;PTHLH;WNT4
Cerebrospinal fluid p-Tau181p-42 ratio	5/9	0.016214	0.0729628	0	0	5.28813	21.7971	CYP2A6;TOMM40;APOC1;APOE;TTC28
Chronic obstructive pulmonary disease to severe	5/9	0.016214	0.0729628	0	0	5.28813	21.7971	CHRNA3;HHIP;FAM13A;FAM19A2;RIN3
Length of menstrual cycle	5/9	0.016214	0.0729628	0	0	5.28813	21.7971	NR5A2;INS-IGF2;FSHB;IGF2;PGR
White matter lesion progression	5/9	0.016214	0.0729628	0	0	5.28813	21.7971	AS3MT;DUSP10;CLDN23;CNNM2;NT5C2
Eosinophil percentage of white cells	42/160	0.0165721	0.0743594	0	0	1.50977	6.19013	RERE;AC021860.1;DOCK3;CLEC16A;LPAR1;PTEN;AK5;IKZF3;LPP;CHD1;IKZF4;PLB1;FOXO1;BCL2L11;ENSA;DLEU1;RBBP8;STAT6;BAK1;HABP2;MICA;ZNF365;HLA-DPA1;RSPH6A;FARP2;SMAD3;C5ORF56;COG6;LIMK2;ARID5A;HLA-B;RUNX1;MSRA;KANSL1;GLB1;SIK3;HLA-DPB1;PPARG;ZFPM1;EXOC2;IL18R1;FKBP5
Metabolic syndrome	15/45	0.0170104	0.076107	0	0	2.11739	8.62611	GLTP;CAMK2B;ABCA1;TCF7L2;GIT2;TOMM40;DGKB;SMEK2;NR1H3;GCK;FADS2;CRTAC1;ERCC4;APOE;MICB
Endometriosis	16/49	0.017144	0.076165	0	0	2.05339	8.34929	FSHB;ITPK1;SORCS1;RND3;ESR1;SYNE1;IGF1R;ZBTB40;C2;RNF144B;ETAA1;MEIS1;KDR;ID4;HLA-DRA;WNT4
Molybdenum levels	10/26	0.0172191	0.076165	0	0	2.64557	10.7456	WWOX;CUBN;LRFN5;IGFBP3;LEPR;TET2;RAPGEF2;RARB;CXXC4;TMEM196
Optic disc area	10/26	0.0172191	0.076165	0	0	2.64557	10.7456	TGFBR3;SIX6;SALL1;TMTC2;COL8A1;RARB;HORMAD2;CDC42BPA;DIRC3;VGLL4
Periodontitis /AAP	10/26	0.0172191	0.076165	0	0	2.64557	10.7456	BLK;FOXA1;ETAA1;KDM4B;ACTN2;ITGA8;MFSD1;WDR73;HLA-DOA;LRP1B
Pulse pressure x alcohol consumption vs heavy interaction test	8/19	0.0179884	0.0791183	0	0	3.07782	12.3668	SGK223;AS3MT;NOV;NPR3;ULK4;ATP2B1;TACC2;TRAK1
Severe malaria	8/19	0.0179884	0.0791183	0	0	3.07782	12.3668	INPP4B;FAM155A;GYPA;GYPB;C4ORF17;GYPE;IL12RB2;FREM3
Eosinophil percentage of granulocytes	40/152	0.0182501	0.0800434	0	0	1.51467	6.06413	RERE;DOCK3;CLEC16A;LPAR1;PTEN;TUBD1;IKZF3;LPP;CHD1;IKZF4;PLB1;FOXO1;BCL2L11;ENSA;DLEU1;STAT6;MICA;ZNF365;HLA-DPA1;RSPH6A;FARP2;SMAD3;C5ORF56;COG6;LIMK2;RUNX1;DRAP1;RAD52;MSRA;SPSB1;KANSL1;GLB1;HLA-DPB1;ARMC12;PPARG;ZFPM1;EXOC2;IL18R1;FKBP5;HLA-DQB1
C-reactive protein levels	11/30	0.0186991	0.0817825	0	0	2.45082	9.75248	GPRC6A;SALL1;PPP1R3B;PABPC4;APOC1;LEPR;APOE;HNF1A;ARHGAP12;OASL;IL1F10
Glucose homeostasis traits	21/70	0.0190735	0.0831861	0	0	1.81563	7.1889	SLC35B3;IRS1;DCC;PTPRM;ATP2A2;SNX24;CDKAL1;THADA;PCSK5;LPP;ZFP36L2;C15ORF59;LIN28A;BCL6;TBC1D21;DMRTA1;KCNQ1;RPS6KA1;PLCE1;CDH13;ASTN2
Glycated hemoglobin levels	20/66	0.0195602	0.0850706	0	0	1.8418	7.24612	CDT1;TCF7L2;CITED2;DGKB;USP4;HFE;FNDC3B;CDKAL1;CYBA;FOXN2;KLF4;GCK;SENP1;ADCY5;ATAD2B;SOX30;FADS2;KCNQ1;FREM3;CERS2
Hepcidin/ferritin ratio	12/34	0.0197224	0.085537	0	0	2.30921	9.06596	C11ORF74;KIRREL3;ZNF165;C6ORF58;HFE;STON1;TACC2;LRRC16A;HIST1H2AA;SLC17A3;LRP1B;OTOL1
Waist-to-hip ratio adjusted for BMI <50	40/153	0.0202623	0.0876345	0	0	1.50118	5.85308	RGS14;SETD9;FAM13A;PRICKLE2;SLC30A10;ATP5G2;LOXL2;MIER3;NSD1;LMAN2;GRK6;UIMC1;RAB24;HOXC5;HOXC4;HOXC9;ZNF346;HOXC8;RREB1;TIMP4;PDLIM7;HOXC6;TIGD2;MAP3K1;SLC2A10;EYA2;F12;GPRIN3;SLC25A37;MEIS1;DOK3;ATF7;FAM193B;PPARG;FGFR4;SLC22A7;B4GALT7;PFN3;MXD3;LYPLAL1
Bone mineral density	17/54	0.0206648	0.0888554	0	0	1.94589	7.54874	MEF2C;TGFB2;PTCH1;ARHGAP1;LRP4;NRG1;PIK3R1;PTPN14;ESR1;CRHR1;TTN;ZBTB40;DHODH;IGSF11;CTNNB1;ROR2;SOX6
Adolescent idiopathic scoliosis	9/23	0.0207866	0.0888554	0	0	2.72078	10.5388	EPHA4;MEIS1;BNC2;HHIP;CDH13;GPR126;CHD2;SOX6;AJAP1
Blood sugar levels	9/23	0.0207866	0.0888554	0	0	2.72078	10.5388	DGKB;KCNQ1;DMRTA1;AGMO;GLIS3;CDKAL1;IGF2BP2;YKT6;GCK
Lipid traits	9/23	0.0207866	0.0888554	0	0	2.72078	10.5388	TOMM40;APOC1;APOC3;APOA1;APOA4;APOE;THOC5;TRIB1;PTPN14
Delirium	16/50	0.0208462	0.0888554	0	0	1.99287	7.71357	MTMR3;LIF;OSM;APOA1;APOC3;APOA4;SNCAIP;MOB3B;SLC9A2;IL1RL1;SLC9A4;IL18RAP;SIK3;HORMAD2;PDE7B;IL18R1
Psoriasis vulgaris	15/46	0.020887	0.0888554	0	0	2.04896	7.92667	STAT2;FBXL19;HLA-B;HLA-C;CDKAL1;KLF4;ETS1;RUNX3;PRSS53;NFKBIA;ILF3;RNF114;ZMIZ1;IL23A;CAMK2G
Bone mineral density , skull	7/16	0.0211299	0.0891579	0	0	3.2911	12.694	CPED1;CENPW;EYA4;PPP6R3;LRP5;RSPO3;WNT4
Cholangiocarcinoma in primary sclerosing cholangitis to event	7/16	0.0211299	0.0891579	0	0	3.2911	12.694	HEMK1;C3ORF18;DOCK3;MAPKAPK3;FBXO36;CACNA2D2;ARID5B
Lumbar spine bone mineral density	7/16	0.0211299	0.0891579	0	0	3.2911	12.694	GREM2;CCDC91;AXIN1;ATP2B1;PTHLH;ZBTB40;WNT4
Hypothyroidism	22/75	0.021634	0.0910384	0	0	1.75856	6.74142	SAMD5;C9ORF156;HLA-DRB5;FOXE1;RTKN2;HLA-B;HLA-C;NRG1;RPS26;C6ORF15;FMNL1;PDE10A;CAPZB;ERBB3;MINOS1;MTF1;CDH13;HLA-DQA2;HLA-DQA1;HLA-DRB1;ZNF365;HLA-DQB1
Hematology traits	10/27	0.0227635	0.0955333	0	0	2.48979	9.41787	C6ORF15;CDSN;HFE;STK19;ZBTB12;CCHCR1;PSORS1C1;MUC21;CFB;PSORS1C2
Bone mineral density hip	11/31	0.0240923	0.100568	0	0	2.32813	8.6743	MEF2C;DRAM1;GNPTAB;ERCC4;TTC21B;RAPH1;CRIM1;CTNNB1;TBX5;ZBTB40;WNT4
Response to amphetamines	11/31	0.0240923	0.100568	0	0	2.32813	8.6743	IGSF11;WWOX;MAP2K4;FARP1;FBXL17;KLHL1;PLBD1;CDH13;THADA;CA8;CNTLN
Prothrombin time	6/13	0.0244283	0.101698	0	0	3.62643	13.4613	MYH7B;PROCR;EDEM2;JMJD1C;F2;TRPC4AP
Blood osmolality sodium	8/20	0.0250557	0.103204	0	0	2.82116	10.4006	CYB5B;NQO1;NFAT5;SLC25A37;UBL3;NOB1;CCDC63;SLC7A1
Cleft lip with or without cleft palate	8/20	0.0250557	0.103204	0	0	2.82116	10.4006	GOSR2;NOG;WNT9B;SHROOM3;COL8A1;NRG1;ARID3B;PIK3R1
Primary tooth development of teeth	8/20	0.0250557	0.103204	0	0	2.82116	10.4006	IGF2BP1;HMGA2;MSRB3;HOXB2;HOXB1;KCNJ2;VCL;DLEU7
Red vs. brown/black hair color	8/20	0.0250557	0.103204	0	0	2.82116	10.4006	POMC;CHMP1A;FANCA;CDK10;DPEP1;RALY;CBFA2T3;ORAOV1
Systolic blood pressure x alcohol consumption interaction test	31/115	0.0251216	0.103204	0	0	1.56417	5.76246	CASZ1;TNKS;NPR3;PINX1;GATA4;COX5A;AS3MT;MECOM;HOXC4;RSPO3;SOX6;EYS;ACE;NOS3;EBF1;EVX1;ATP2B1;MRPL23;TBX3;RP1L1;MOV10;MSRA;SGK223;NOV;PPP1R3B;RPP25;SGK1;XKR6;KCNK3;SIPA1;C8ORF12
Endometrial cancer histology	13/39	0.0253531	0.103238	0	0	2.11681	7.77895	EEFSEC;BCL11A;GNL2;CYP19A1;KLF5;RUVBL1;HEY2;SSPN;BMF;NCOA7;PPARG;NCAM2;SKAP1
Fasting blood glucose	13/39	0.0253531	0.103238	0	0	2.11681	7.77895	TCF7L2;DGKB;VPS13C;GLIS3;PROX1;GCK;ADCY5;OR4S1;PPP1R3B;CREB3L1;MADD;RREB1;SPC25
Metabolite levels molecules and protein measures	13/39	0.0253531	0.103238	0	0	2.11681	7.77895	SERPINA1;F12;HP;SHROOM3;SLC1A4;NDRG2;GCK;PDPR;PPP1R3B;LMAN2;PAH;DVL2;SLC38A4
Paclitaxel disposition in epithelial ovarian cancer	15/47	0.025395	0.103238	0	0	1.98481	7.29061	WWOX;KIAA1462;KCTD1;C10ORF55;MYO16;TMC3;FAM155A;MEX3B;MAF;CCDC85A;NINJ2;PKN2;LPHN2;CAMK2G;CNTNAP5
Urate levels in overweight individuals	14/43	0.0254892	0.103351	0	0	2.04397	7.50035	TMCO5A;DTNA;BOD1;DYSF;RERG;TBX3;MED13L;CTAGE1;DLG2;STC2;SLC17A1;LPHN2;SLC17A3;SLC17A4
Glomerular filtration rate	30/111	0.0263302	0.106483	0	0	1.56966	5.70892	RGS14;CELF1;RPS10-NUDT3;SPPL2A;AP4E1;AKAP7;IGF1R;DACH1;SALL1;C6ORF1;MECOM;TSPAN9;UBE2Q2;ERBB4;PTPMT1;SUFU;HLA-DQA1;SOX5;MED1;IGF2;SHROOM3;NFATC1;SMAD7;OLFM3;TRPV4;MPPED2;DPEP1;RGS12;CDK12;HLA-DRB1
Systemic sclerosis	20/68	0.0268895	0.108464	0	0	1.76484	6.3817	BLK;DDX6;SPINK2;GSDMB;RPL41;TREH;NOTCH4;PCSK5;PSORS1C1;GTF2H5;PXDN;HLA-DPB1;HLA-DRA;LRRC3C;HLA-DQA1;HLA-DRB1;HLA-DPA1;SOX5;HLA-DQB1;IL12RB2
Age-related macular degeneration atrophy	5/10	0.0273797	0.109308	0	0	4.23025	15.2202	ARMS2;CFH;HTRA1;CFB;C2
Differentiated thyroid cancer	5/10	0.0273797	0.109308	0	0	4.23025	15.2202	FOXE1;MSRB3;OBFC1;NRG1;DIRC3
Interstitial lung disease	5/10	0.0273797	0.109308	0	0	4.23025	15.2202	DSP;DPP9;FAM13A;OBFC1;MAPT
Parental longevity 's attained age	5/10	0.0273797	0.109308	0	0	4.23025	15.2202	CHRNA3;APOC1;APOE;HLA-DQA1;HLA-DRB1
Alopecia areata	26/94	0.027985	0.111439	0	0	1.62005	5.79342	HEMGN;FOXE1;CLEC16A;THADA;ADO;LPP;IKZF4;HHAT;ACOXL;BCL2L11;ERBB3;FAM19A2;TRIM27;NANS;HLA-DQA2;ZNF365;OR2B3;C9ORF156;EGR2;OR2J3;OR2J2;SYT14;ANP32B;EXOC2;ZNF311;HLA-DQB1
Laterality in neovascular age-related macular degeneration	4/7	0.0285979	0.113012	0	0	5.63955	20.0453	ARMS2;LHCGR;STON1;HTRA1
Perioperative myocardial infarction in coronary artery bypass surgery	4/7	0.0285979	0.113012	0	0	5.63955	20.0453	HDAC4;SEC24D;TRHDE;PAPPA2
Remission after SSRI treatment in MDD or neuroticism	4/7	0.0285979	0.113012	0	0	5.63955	20.0453	MSRA;PLEKHM1;ELAVL2;XKR6
BMI for smoking behaviour	22/77	0.0289688	0.113613	0	0	1.6944	6.00078	TCF7L2;MTCH2;TOMM40;NEGR1;IRS1;ADPGK;GRID1;CADM2;QPCTL;ADCY3;ATP2A1;OLFM4;FOXO3;NT5C2;PAX2;C6ORF106;ERBB4;FUBP1;RASA2;RARB;PRKD1;EPHA3
Body mass index analysis main effects and smoking interaction	22/77	0.0289688	0.113613	0	0	1.6944	6.00078	TCF7L2;MTCH2;CHRNB4;TOMM40;NEGR1;IRS1;ADPGK;GRID1;CADM2;QPCTL;ADCY3;ATP2A1;OLFM4;NT5C2;PAX2;C6ORF106;ERBB4;FUBP1;RASA2;RARB;PRKD1;EPHA3
Nasopharyngeal carcinoma x SNP interaction	22/77	0.0289688	0.113613	0	0	1.6944	6.00078	MED1;FOXC1;PID1;SMAD3;DGKB;OSR1;HLA-B;ADCY3;OLFM4;POU5F1;TBX3;FAM155A;C6ORF15;PCLO;RHOT1;CRTAC1;REEP3;ADAM12;JAK2;EYS;FBXL7;ZNF365
Bladder cancer	10/28	0.0294909	0.115081	0	0	2.35132	8.2853	SLC14A2;CBX6;CCNE1;CYP1A2;TACC3;CDKAL1;CWC27;ACTRT3;FGFR3;CLK3
Thyroid hormone levels	10/28	0.0294909	0.115081	0	0	2.35132	8.2853	MAF;PDE10A;FOXE1;CAPZB;NFIA;LHX3;ITPK1;GLIS3;NRG1;PRDM11
Cholesterol, total	32/121	0.0299996	0.116593	0	0	1.52385	5.34349	LRPAP1;PHLDB1;TOMM40;HFE;HP;HPR;FUT2;FAM117B;FADS3;FADS2;NPC1L1;C6ORF106;DHX38;APOE;EVI5;ABCA1;CUBN;CSNK1G3;ABCA6;FN1;HLA-C;APOA1;APOC3;APOA4;HNF1A;PPP1R3B;APOC1;PPARG;TRIB1;HIST1H4C;ERGIC3;RAB3GAP1
Glaucoma	16/52	0.0300282	0.116593	0	0	1.88192	6.5973	DGKG;ABCA1;FOXC1;CADM2;CAV2;MYOF;AFAP1;ETS1;TRIOBP;SIX6;MECOM;C14ORF39;ME3;LMX1B;PDE7B;EXOC2
Temperament	7/17	0.0301101	0.116621	0	0	2.96181	10.3749	FBN2;EGR2;CADM2;NRXN1;SLC39A10;MSRB3;LPHN2
Brown vs. black hair color	12/36	0.0310456	0.119649	0	0	2.11651	7.34917	EPHA4;PIGU;CCND2;MAP3K1;BNC2;ZMIZ1;ARL15;ZBTB38;CDK10;SLAIN1;TPCN2;EXOC2
Lumbar spine bone mineral density	12/36	0.0310456	0.119649	0	0	2.11651	7.34917	TMCO5A;RPS6KA5;SMAD3;JAG1;KCNMA1;LRP5;AXIN1;CTNNB1;ZKSCAN5;CDKAL1;SOX6;ZBTB40
Fibrinogen	13/40	0.0311638	0.119807	0	0	2.03828	7.06977	SLC22A4;FARP2;LRPAP1;ARSA;SLC22A5;C5ORF56;IL1R2;ACTN1;SPPL2A;JMJD1C;IL1F10;LEPR;HGFAC
Advanced age-related macular degeneration	18/61	0.03351	0.12851	0	0	1.77267	6.01983	KMT2E;ABCA1;SRPK2;ARMS2;COL15A1;CFH;ABHD2;HTRA1;PBX2;PILRB;C2;RAD51B;COL8A1;SKIV2L;APOE;MARK4;CFB;BCAR1
DNA methylation	8/21	0.0338502	0.129178	0	0	2.60398	8.8166	FIP1L1;CFL1;IGF2;GNAS;LNX1;THADA;MRPL23;C1QL1
Obesity onset extreme	8/21	0.0338502	0.129178	0	0	2.60398	8.8166	PRMT6;MSRA;NEGR1;TNKS;PACS1;LEPR;TCF4;SDCCAG8
High light scatter reticulocyte percentage of red cells	43/172	0.0340441	0.129601	0	0	1.41332	4.77716	THRB;TFRC;UBXN2A;SLC44A2;HFE;PTPRN;HIST1H1T;TESK2;ADCY3;FOXO3;NT5C2;AC022431.2;FGFRL1;SBNO2;BCL2L11;PIEZO1;FLNB;APOE;SOX6;MFSD2B;PELO;DLEU7;TNS1;SEMA4D;USP4;BCL11A;SMOX;USP3;NFKBIL1;AP1B1;EIF2AK4;DYNLL1;CTU2;C20ORF112;PNKD;KANSL1;KBTBD2;PPIF;STRN;HIST1H4C;RP11-10A14.4;TRIM10;EMID1
Chronic inflammatory diseases	44/177	0.0353011	0.134058	0	0	1.40271	4.69045	TNFRSF6B;RORC;CLEC16A;ADCY3;THADA;UQCR10;ASAP2;FUT2;ITGAL;ETS1;NPEPPS;C1ORF106;STK11;SBNO2;RIC8B;ZMIZ1;PLAU;CXCR2;GNA12;DNMT3B;SDF4;BSN;JAK2;ZNF365;C17ORF67;SMAD3;C5ORF56;CCL21;IL1R2;SETD1A;MST1;DNMT3A;CDKAL1;NFATC1;FOS;OSMR;ERN1;NFKBIA;NR5A2;RPS6KB1;SLC9A8;IL18R1;SKAP2;CPEB4
Caffeine consumption	6/14	0.0359669	0.135594	0	0	3.17293	10.5505	CYP1A2;CYP1A1;CSK;COX5A;PPCDC;EDC3
Immunoglobulin light chain amyloidosis	6/14	0.0359669	0.135594	0	0	3.17293	10.5505	SRCAP;CCND1;BCL7C;ULK4;FBRS;RNF40
Ischemic stroke artery atherosclerosis	6/14	0.0359669	0.135594	0	0	3.17293	10.5505	FARP1;CDKN2C;FAF1;TWIST1;TSPAN2;HDAC9
Response to antipsychotic treatment	9/25	0.0361846	0.135758	0	0	2.38039	7.90079	KIRREL3;PPA2;GPR98;CDH13;SLC26A9;ASTN2;CNTNAP5;SOX5;PPARD
Thyroid stimulating hormone	9/25	0.0361846	0.135758	0	0	2.38039	7.90079	NSF;SLC25A37;FMNL1;HACE1;PTEN;IGF2BP2;SULF1;DIRC3;PSORS1C1
Fractures	10/29	0.0375101	0.140392	0	0	2.22743	7.31298	CPED1;RPS6KA5;FUBP3;PPP6R3;LRP5;RSPO3;CTNNB1;ESR1;DKK1;FGFRL1
Nonsyndromic cleft lip with cleft palate	11/33	0.0381094	0.142294	0	0	2.11622	6.91432	RPS26;C17ORF67;CREBBP;GOSR2;PTCH1;NOG;COL8A1;DIEXF;GADD45G;FGF10;FGFR1
BMI in non-smokers	17/58	0.0404823	0.150792	0	0	1.75561	5.63005	TCF7L2;MTCH2;TOMM40;NEGR1;IRS1;ADPGK;CADM2;QPCTL;ADCY3;ATP2A1;OLFM4;NT5C2;C6ORF106;ERBB4;FUBP1;RASA2;EPHA3
Bone mineral density 's triangle area	7/18	0.0413356	0.152511	0	0	2.69238	8.57802	MEF2C;TNKS;NAB1;LRRIQ1;ALX1;ESR1;ZNF366
Cardiometabolic and hematological traits	7/18	0.0413356	0.152511	0	0	2.69238	8.57802	ABCA1;CCND3;APOH;HLA-B;SHROOM3;HLA-DRA;ZNF311
Migraine without aura	7/18	0.0413356	0.152511	0	0	2.69238	8.57802	DLG2;LRP1;C7ORF10;SDR9C7;STAT6;TSPAN2;ASTN2
Oleic acid -9 levels	7/18	0.0413356	0.152511	0	0	2.69238	8.57802	FADS3;FADS2;C10ORF71;RAB3IL1;PPT2;AGPAT1;EGFL8
Serum total protein level	16/54	0.0418926	0.1542	0	0	1.78265	5.65572	TLE3;ZBTB38;ITGA1;MYOF;TNFSF13;ADAMTSL4-AS1;ARID5B;AFF3;CYP26A1;RFX6;TRAF3;VGLL2;TRIB1;PELO;HGFAC;TBC1D16
Cannabis use	5/11	0.0424312	0.15472	0	0	3.52499	11.1385	RABEP2;CADM2;ZNF704;ATP2A1;SMG6
Homeostasis model assessment of beta-cell function	5/11	0.0424312	0.15472	0	0	3.52499	11.1385	DGKB;GLIS3;PROX1;GCK;ADCY5
Lateral ventricular volume in normal aging	5/11	0.0424312	0.15472	0	0	3.52499	11.1385	MLLT10;C16ORF95;GNA12;AMZ1;TRIOBP
Sitting height ratio	5/11	0.0424312	0.15472	0	0	3.52499	11.1385	IGFBP3;BCKDHB;CABLES1;PTPRM;ATAD2B
C-reactive protein levels or LDL-cholesterol levels	8/22	0.0445204	0.161581	0	0	2.41784	7.52384	FADS2;PPP1R3B;APOC1;HNF1A;TRIB1;RASIP1;IL1F10;HLA-DQB1
C-reactive protein levels or triglyceride levels	8/22	0.0445204	0.161581	0	0	2.41784	7.52384	PPP1R3B;PABPC4;APOC1;LEPR;HLA-C;ARNTL;IL1F10;CTSB
Aortic root size	9/26	0.0462252	0.166803	0	0	2.24022	6.88697	CFDP1;GOSR2;USP3;PDE3A;HMGA2;KCNRG;LOXL1;SMG6;PPIC
Response to fenofibrate cholesterol levels	9/26	0.0462252	0.166803	0	0	2.24022	6.88697	FBN2;ABCA1;SLC44A1;DCC;CCNE1;GPR20;SLC27A6;CARD11;FBXL7
Monocyte percentage of white cells	42/171	0.0463877	0.166803	0	0	1.38009	4.23786	SETD2;EIF4E3;JMJD1C;LPP;FOXO1;ANAPC10;DOCK10;TMEM189;RP11-410N8.4;CCND3;ACOXL;BCL2L11;KIF3B;CHSY1;HLX;ENSA;CXCR2;TNFSF10;TMEM189-UBE2V1;MFSD2B;MARK4;EVI5;LRRC25;CD52;TCF7L2;GSDMB;KDM4B;GLMN;FAM46A;EBF1;HLA-B;RAB7L1;NR1H3;ARID1A;VMP1;CDK6;DDX39B;NINJ2;RASA2;NOS1AP;RBMS1;PIGL
Reticulocyte count	42/171	0.0463877	0.166803	0	0	1.38009	4.23786	OTUD4;THRB;UBXN2A;GYPB;SLC44A2;HFE;C6ORF10;ADCY3;FOXK2;SLC30A10;AC022431.2;CCND3;SBNO2;CUX1;PIEZO1;FLNB;APOE;SOX6;MFSD2B;PATZ1;CNNM2;PELO;RREB1;DLEU7;DNAH10;SEMA4D;ARL15;USP4;SMOX;USP3;NFKBIL1;HLA-C;DYNLL1;SLC25A37;KANSL1;TMBIM1;ARHGEF3;RP11-10A14.4;TRIM10;ZFPM1;EMID1;HLA-DRB1
Eosinophil counts	48/199	0.0468884	0.167925	0	0	1.34773	4.12405	RERE;AC021860.1;TNXB;DOCK3;LPAR1;CLEC16A;PTEN;GATA2;IKZF3;LPP;CHD1;PLB1;FOXO1;IL1RL1;XPO1;BCL2L11;ENSA;SYMPK;STAT6;BAK1;JAK2;MARK4;ZNF785;HABP2;MICA;ZNF365;MCL1;FARP2;C5ORF56;SMAD3;COG6;LIMK2;HLA-B;ARID5A;RUNX1;SPSB1;CDK6;KANSL1;GLB1;SIK3;BAX;RIN3;PPARG;ZFPM1;ACTRT3;EXOC2;IL18R1;MAP3K11
Gallstone disease	10/30	0.0469156	0.167925	0	0	2.11593	6.47348	FADS2;MLLT10;SERPINA1;TRAF3;TMBIM1;JMJD1C;MAL2;HNF1A;FUT2;LITAF
Total cholesterol levels	46/190	0.048069	0.170225	0	0	1.35424	4.11027	LRPAP1;PHLDB1;PID1;SERPINA1;CELF1;HP;UBE3B;HPR;FAM117B;FADS3;NPEPPS;FADS2;SPRED2;ACOXL;DACH1;ACVR1C;NPC1L1;C6ORF106;DNMT3B;APOE;JAK2;EVI5;ABCA1;CUBN;CSNK1G3;ABCA6;ITGA1;FN1;APOA1;APOC3;DNAJC13;APOA4;HNF1A;AMPD3;FAM136A;PEX14;DHODH;CDK6;PPP1R3B;CAPZA1;APOC1;CDK2AP1;RGS12;TRIB1;ERGIC3;PLEC
Adiposity	4/8	0.0486513	0.170225	0	0	4.2294	12.7858	MSRA;IRS1;TBCE;LYPLAL1
Bone mineral density , upper limb	4/8	0.0486513	0.170225	0	0	4.2294	12.7858	CPED1;CENPW;RSPO3;WNT4
Chronic central serous retinopathy	4/8	0.0486513	0.170225	0	0	4.2294	12.7858	MEGF6;CFH;GATA5;CD46
Congenital left-sided heart lesions	4/8	0.0486513	0.170225	0	0	4.2294	12.7858	MYH7B;CTSK;ARNT;CTSS
Febrile seizures vaccine-related	4/8	0.0486513	0.170225	0	0	4.2294	12.7858	GPANK1;CD46;CD34;SCN1A
Non-alcoholic fatty liver disease histology	4/8	0.0486513	0.170225	0	0	4.2294	12.7858	FARP1;CACNA2D1;EHBP1L1;FDFT1
Post bronchodilator FEV1/FVC ratio in smoking	4/8	0.0486513	0.170225	0	0	4.2294	12.7858	HHAT;SERPINA1;DMRTA1;ETV1
Type 1 diabetes nephropathy	4/8	0.0486513	0.170225	0	0	4.2294	12.7858	RNF10;ERBB4;AFF3;COQ5
Vigorous physical activity	4/8	0.0486513	0.170225	0	0	4.2294	12.7858	NEGR1;CADM2;APOE;FOXO3
Late-onset myasthenia gravis	6/15	0.0504843	0.174213	0	0	2.8202	8.42139	GMDS;RBBP8;HLA-A;HLA-DQA1;HLA-DRB1;HLA-DQB1
Sulfasalazine-induced agranulocytosis	6/15	0.0504843	0.174213	0	0	2.8202	8.42139	CHRM3;IFT88;WNT5B;HLA-B;GNAS;C2
Thrombosis	6/15	0.0504843	0.174213	0	0	2.8202	8.42139	PROCR;KCNG3;COX7A2L;SLC44A2;F2;EPHA3
QT interval	30/117	0.0505168	0.174213	0	0	1.46086	4.36133	CLEC16A;ATP2A2;NUCKS1;LITAF;PTPRG;NKD2;TTN;ANKRD9;FADS2;ZC3H7A;PPP6R3;RSPO3;HAO1;KCNJ2;SH2B1;CAP2;KCNH2;MKL2;CREBBP;MBD5;CENPW;ANAPC7;PRKCA;ISL1;AJAP1;KCNQ1;NOS1AP;PDE3A;SPATS2L;FAR2
Bortezomib-induced peripheral neuropathy in multiple myeloma	3/5	0.0514695	0.174213	0	0	6.34323	18.8189	TENM3;DCC;CDH13
Cerebral amyloid deposition positivity imaging	3/5	0.0514695	0.174213	0	0	6.34323	18.8189	TOMM40;APOC1;APOE
Cingulate cortical amyloid beta load	3/5	0.0514695	0.174213	0	0	6.34323	18.8189	TOMM40;APOC1;APOE
Colorectal cancer intake interaction	3/5	0.0514695	0.174213	0	0	6.34323	18.8189	TENM3;TMEM200A;EPB41L2
Dermatomyositis	3/5	0.0514695	0.174213	0	0	6.34323	18.8189	HLA-DMB;PLCL1;HLA-DPB1
Essential tremor	3/5	0.0514695	0.174213	0	0	6.34323	18.8189	LINGO1;SLC1A2;STK32B
Isovolumetric relaxation time	3/5	0.0514695	0.174213	0	0	6.34323	18.8189	MCTP1;NRXN1;TRIM31
Orthostatic hypotension	3/5	0.0514695	0.174213	0	0	6.34323	18.8189	ACTBL2;CTNNA2;MYLK4
Pre bronchodilator FEV1/FVC ratio	3/5	0.0514695	0.174213	0	0	6.34323	18.8189	CHRNA3;CHRNA5;HHIP
Vascular brain injury	3/5	0.0514695	0.174213	0	0	6.34323	18.8189	CCDC147;ARHGAP15;PCSK5
Yeast infection	3/5	0.0514695	0.174213	0	0	6.34323	18.8189	C14ORF177;HLA-DRB1;HLA-DQB1
Basal cell carcinoma	14/47	0.052574	0.177181	0	0	1.79577	5.2895	BNC2;HLA-B;KLF14;LPP;FOXP1;MYCN;CUX1;NEU1;OBFC1;RALY;HLA-DQA2;TP53;EXOC2;ZNF365
Intracranial aneurysm	14/47	0.052574	0.177181	0	0	1.79577	5.2895	CAMK2B;DTNB;CPNE4;PLCL1;TMEM196;PLB1;PARD3B;TMEM114;TWISTNB;RBBP8;CNNM2;SOX7;CARD11;XKR6
Heart rate response to recovery post exercise	7/19	0.0549549	0.184805	0	0	2.46787	7.15988	ACHE;NDUFA11;CAV2;BCL11A;PAX2;MED13L;SOX5
Iron status biomarkers saturation	12/39	0.0557559	0.187095	0	0	1.881	5.43001	FIG4;SCGN;HIST1H2BJ;TFRC;HFE;HIST1H3G;PRSS16;HIST1H2BH;MALSU1;LRRC16A;HIST1H2AA;HLA-DQB1
Dupuytren's disease	16/56	0.0567733	0.189017	0	0	1.69331	4.85758	CHST6;DMRT2;SULF1;TMEM170A;ZBTB40;ZC3H12D;SFRP4;ACAN;BOP1;MMP14;CFDP1;HSF1;TAB2;CARD11;WNT4;C8ORF34
Pulse pressure x alcohol consumption interaction test	16/56	0.0567733	0.189017	0	0	1.69331	4.85758	CASZ1;TNKS;ULK4;NPR3;EBF1;KIAA1462;UNC5D;ATP2B1;TRAK1;SGK223;MSRA;AS3MT;NOV;HOXC4;ADAMTS8;KCNK3
Bone mineral density	11/35	0.0569801	0.189017	0	0	1.93963	5.55714	JAG1;PTCH1;KCNMA1;LRP5;AXIN1;C6ORF10;RSPO3;FAT4;ESR1;CRHR1;ZBTB40
Body fat percentage	8/23	0.0571785	0.189017	0	0	2.25651	6.45717	ATXN2L;TOMM40;IRS1;APOC1;IGF2BP1;DYM;APOE;SH2B1
Bone ultrasound measurement ultrasound attenuation	8/23	0.0571785	0.189017	0	0	2.25651	6.45717	ZCCHC24;MFHAS1;PPP1R3B;CLDN23;MTMR9;RSPO3;ESR1;XKR6
Multiple system atrophy	8/23	0.0571785	0.189017	0	0	2.25651	6.45717	FBN2;THSD7B;LMX1B;MAPT;RREB1;CRHR1;WNT3;ASB1
Squamous cell carcinoma	8/23	0.0571785	0.189017	0	0	2.25651	6.45717	BNC2;TPRG1;SPATA33;RALY;ST3GAL1;HLA-DQA1;FOXP1;CNTLN
Protein quantitative trait loci	15/52	0.0592003	0.195286	0	0	1.71606	4.85101	KIRREL3;KHDRBS2;COL11A1;EYA4;DYSF;ATP2A2;HLA-C;GADD45G;GJA1;DLG2;KCNQ1;CTNNA2;TMEM38B;SHBG;PAFAH1B2
Reaction time	18/65	0.0595407	0.195993	0	0	1.6214	4.57412	NSF;LRRC37A2;OLA1;ARHGAP1;ARID5B;LRP4;PTPRK;NMNAT2;PRDM11;FOXO3;ARL17A;KANSL1;ZNF638;SPATS2L;MAPT;MFSD2B;ZBTB7A;WNT3
Chronic lymphocytic leukemia	20/74	0.0612586	0.199689	0	0	1.56816	4.37934	PIAS4;FARP2;GRAMD1B;HLA-DRB5;NCAPH2;BUB1B;LPP;ACOXL;BCL2L11;C6ORF106;RFX7;DMRTA1;IRF2;BMF;MNS1;BAK1;ZBTB7A;HLA-DQA1;HLA-DRB1;HLA-DQB1
Alzheimer's disease progression score	5/12	0.0615611	0.199689	0	0	3.02123	8.42236	DAB1;APOE;LCORL;STK32B;PCSK5
Ischemic stroke -vessel	5/12	0.0615611	0.199689	0	0	3.02123	8.42236	CASZ1;SH3PXD2A;ICA1L;WDR12;ZCCHC14
Ossification of the posterior longitudinal ligament of the spine	5/12	0.0615611	0.199689	0	0	3.02123	8.42236	CCDC91;EMC2;HAO1;PTHLH;SUPT3H
Peak insulin response	5/12	0.0615611	0.199689	0	0	3.02123	8.42236	TCF7L2;CHST1;CDKAL1;HNF1A;IGF2BP2
Stevens-Johnson syndrome and toxic epidermal necrolysis -TEN	5/12	0.0615611	0.199689	0	0	3.02123	8.42236	TCF19;HLA-C;CCHCR1;POU5F1;PSORS1C1
Total ventricular volume 's disease interaction	5/12	0.0615611	0.199689	0	0	3.02123	8.42236	FARP1;EDNRB;CDC42EP3;POU4F1;PCSK5
Platelet distribution width	41/170	0.0622665	0.201557	0	0	1.34687	3.73936	HEMGN;SETD2;SLC44A2;TESK2;JMJD1C;FOXO3;LRRC16A;DOCK10;ZNF280D;ZCWPW1;CUX1;ZMIZ1;TSPAN9;ERI1;PRDM16;NRIP1;PACSIN2;CAMTA1;TLK1;SVEP1;MARK4;MICA;CUBN;MEF2C;ACTN1;DAPK2;CABLES1;LHFPL2;PSMB9;ST7L;DNM3;SKI;INPP4B;ARPC2;NINJ2;CYP1A1;GNAS;FAR2;RP11-10A14.4;PLEC;VWA7
Cerebrospinal T-tau levels	13/44	0.0640116	0.206614	0	0	1.77484	4.87848	TOMM40;SERPINE2;COL14A1;MRPS33;GLIS3;NRG1;BRAF;CDH8;ACVR2A;TTC28;NR5A2;APOC1;APOE
Platelet count	82/366	0.0640941	0.206614	0	0	1.22501	3.3656	CHRM3;SERPINA1;SLC44A2;HFE;TESK2;JMJD1C;ETS1;SMG6;IGF1R;ZNF280D;FADS2;MECOM;PIEZO1;VSTM4;JAK2;HLA-DOA;TNPO1;HGFAC;ZCCHC24;TSC22D4;PDGFRA;MEF2C;ACTN1;ABCC5;ITPK1;MYOF;HLA-B;RUNX1;RAD51B;DNM3;MN1;NOA1;NINJ2;PRPF3;DMRTA1;DPYD;PITPNM2;ARHGEF3;UHRF1BP1;PPARG;FAR2;ZFPM1;ACTRT3;PLEC;HEMGN;GYPA;GYPB;MAX;SLC35D2;ABCB9;HSD17B6;THADA;LRRC16A;ZFP36L2;ZMAT3;APOH;GNA12;PACSIN2;ZSWIM6;APOE;IGF2BP2;BAK1;MARK4;EIF2B5;GABBR1;MOG;CABLES1;APOC3;LHFPL2;DLK1;FAM160A1;CYP26A1;C6ORF48;MPHOSPH9;REST;EHD4;ARPC2;CAPZA1;REEP3;RGS12;TECPR2;SIPA1
Blood urea nitrogen levels	16/57	0.0654308	0.210487	0	0	1.65191	4.50435	NFAT5;SLC15A1;SLC14A2;DOCK9;GIPR;GOSR2;NFATC1;HNF1A;IGF1R;DACH1;MECOM;BCL6;MPPED2;LRIG1;RSPO3;KBTBD8
Systolic blood pressure response to hydrochlorothiazide in hypertension	6/16	0.068097	0.218612	0	0	2.53803	6.81923	ETAA1;GJA1;ZNF827;CITED2;PEX2;NMBR
Hematocrit	37/153	0.0710113	0.224783	0	0	1.35135	3.57422	L3MBTL3;DNAH2;RGS14;HFE;GLIS3;HIST1H1T;TMEM163;CRHR1;ACMSD;MECOM;GMDS;PRDM16;DLEU1;CTC-490E21.12;SLC16A7;KIF1B;ARHGEF40;MARK4;RREB1;WNT3;HLA-DQA1;KLHL29;PDGFRA;MTX1;ABCA6;SHROOM3;HLA-A;PROX1;SMAD7;VMP1;PARP11;PRKAR1B;NRG4;SPATA33;PPARG;ZFPM1;SIM2
C-reactive protein levels or HDL-cholesterol levels	7/20	0.0710545	0.224783	0	0	2.27789	6.02344	C1ORF172;PPP1R3B;PABPC4;APOC1;JMJD1C;RSPO3;HLA-DRA
C-reactive protein levels or total cholesterol levels	7/20	0.0710545	0.224783	0	0	2.27789	6.02344	SLC44A4;PPP1R3B;HLX;APOC1;HNF1A;IL1F10;HLA-DQB1
Lipid traits component 1	7/20	0.0710545	0.224783	0	0	2.27789	6.02344	CEP68;CPT1A;PIGU;SKAP1;ADCY5;ARNTL;CPEB4
Primary tooth development to first tooth eruption	7/20	0.0710545	0.224783	0	0	2.27789	6.02344	BMP4;IGF2BP1;HMGA2;MSRB3;KCNJ2;VCL;CDON
Total cholesterol change in response to fenofibrate in statin-treated type 2 diabetes	7/20	0.0710545	0.224783	0	0	2.27789	6.02344	DARS;SCGN;PRRX1;NRXN1;MCM6;TRIOBP;FBXL7
White blood cell types	7/20	0.0710545	0.224783	0	0	2.27789	6.02344	SLC9A4;ACOXL;SLC45A3;CDK6;PSMD3;NAALAD2;GATA2
Plasma omega-6 polyunsaturated fatty acid levels acid	9/28	0.0714396	0.224783	0	0	2.00416	5.28879	FADS3;FADS2;C10ORF71;REEP3;PARN;JMJD1C;C16ORF45;NRBF2;BEST1
Urinary albumin excretion hypertensive medication	9/28	0.0714396	0.224783	0	0	2.00416	5.28879	CUBN;FOXD2;PID1;CYP1A1;AGR3;NYAP2;ADO;CWC27;TRIB1
Gout	14/49	0.0716693	0.224783	0	0	1.69295	4.46208	ABCA1;WNT5B;VDR;FAM35A;CACNA2D3;ABCC9;PRKCA;LHFPL3;KCNQ1;HIST1H2BF;RARB;SLC17A1;MAP3K11;PPARD
Coronary artery disease or large artery stroke	8/24	0.0718959	0.224783	0	0	2.11534	5.56872	RAI1;RASD1;TCF21;PEMT;WDR12;NT5C2;CNNM2;HDAC9
Low tan response	8/24	0.0718959	0.224783	0	0	2.11534	5.56872	PRDM7;BNC2;ASIP;CHMP1A;FANCA;RALY;TPCN2;PPARGC1B
Nose morphology	8/24	0.0718959	0.224783	0	0	2.11534	5.56872	DEC1;SEMA3A;DHX35;PRDM16;HAO1;SUPT3H;TBX3;MED13L
Asparaginase hypersensitivity in acute lymphoblastic leukemia	4/9	0.0746012	0.229553	0	0	3.38331	8.78172	SORCS1;PPT2;AGPAT1;HLA-DRB1
Bipolar disorder or major depressive disorder	4/9	0.0746012	0.229553	0	0	3.38331	8.78172	THOC1;FAT4;ANK3;SYNE1
Chronic myeloid leukemia	4/9	0.0746012	0.229553	0	0	3.38331	8.78172	MTHFD1L;RMND1;ESR1;ZBTB2
Dietary macronutrient intake	4/9	0.0746012	0.229553	0	0	3.38331	8.78172	RARB;FUT2;TANK;RASIP1
Forehead morphology	4/9	0.0746012	0.229553	0	0	3.38331	8.78172	TLE1;ERC1;FBXL14;SMG6
Papillary thyroid cancer	4/9	0.0746012	0.229553	0	0	3.38331	8.78172	FOXE1;MSRB3;NRG1;DIRC3
Social science traits component 1	4/9	0.0746012	0.229553	0	0	3.38331	8.78172	FARP1;TCF4;MAML3;FOXP2
Subiculum volume	4/9	0.0746012	0.229553	0	0	3.38331	8.78172	WIF1;MSRB3;LEMD3;ASTN2
Pediatric autoimmune diseases	13/45	0.0748639	0.229908	0	0	1.71927	4.45648	TNFRSF6B;SMAD3;FUT2;SUOX;IKZF3;ATXN2L;ZMIZ1;DAG1;CYTL1;JAK2;LPHN2;IL18R1;ZNF365
Ischemic stroke	18/67	0.0767494	0.235234	0	0	1.55503	3.99208	TCF7L2;CASZ1;WNT2B;SLC44A2;TWIST1;ANK2;HDAC9;TBX3;ZCCHC14;PTPRG;ILF3;CDK6;SH3PXD2A;PDE3A;PITX2;SLC22A7;HABP2;KCNK3
Lipid metabolism phenotypes	11/37	0.0811713	0.247811	0	0	1.79021	4.49555	FADS3;ABCA1;FADS2;CPT1A;PPP1R11;APOC1;APOC3;APOA1;APOA4;APOE;TRIB1
Methadone dose in opioid dependence	11/37	0.0811713	0.247811	0	0	1.79021	4.49555	DGKG;USP24;STK24;BCL11A;EYA4;DPYD;SORCS1;B4GALT7;EYS;ZNF146;TBX3
Uterine fibroids	14/50	0.0827258	0.252063	0	0	1.64582	4.10174	PDGFRA;DNAH2;ITPR1;FOXO1;SYNE1;CDC42;SLK;SALL1;LNX1;OBFC1;TNFSF12-TNFSF13;ZNF346;TP53;WNT4
Follicular lymphoma	5/13	0.0847691	0.255786	0	0	2.64341	6.52348	SLC14A2;C6ORF15;LPP;ETS1;HLA-DQB1
Metabolite levels	5/13	0.0847691	0.255786	0	0	2.64341	6.52348	TCHP;GIT2;C4ORF17;DIRC3;ANKRD13A
QT interval treatment interaction	5/13	0.0847691	0.255786	0	0	2.64341	6.52348	DNM3;NFIA;KCNS3;NT5C1B;SPATS2L
Severity of nausea and vomiting of pregnancy	5/13	0.0847691	0.255786	0	0	2.64341	6.52348	LRRC25;INPP4B;USP38;IGFBP7;PGR
Tenofovir clearance in HIV infection	5/13	0.0847691	0.255786	0	0	2.64341	6.52348	GRIN2A;KLF4;SLC17A1;LPHN2;SLC17A3
Hodgkin's lymphoma	9/29	0.0867078	0.258	0	0	1.90384	4.65528	AHI1;UQCC2;CLEC16A;HLA-DRA;ITPR3;PTPRK;LPP;IP6K3;MICB
Obesity	9/29	0.0867078	0.258	0	0	1.90384	4.65528	FBN2;SULT1A1;NEGR1;CEP120;ADCY3;RARB;ITPR3;DNAJC27;MLN
Accelerometer-based physical activity measurement acceleration	3/6	0.0885095	0.258	0	0	4.22856	10.2528	SYT4;MEF2C;CRHR1
Caffeine metabolism 1,7-dimethylxanthine level	3/6	0.0885095	0.258	0	0	4.22856	10.2528	CYP2A6;NUMBL;ADCK4
Caffeine metabolism 3,7-dimethylxanthine level	3/6	0.0885095	0.258	0	0	4.22856	10.2528	CYP2A6;NUMBL;ADCK4
Crohn's disease to surgery	3/6	0.0885095	0.258	0	0	4.22856	10.2528	ZNRF1;LDHD;BCAR1
Early onset atrial fibrillation	3/6	0.0885095	0.258	0	0	4.22856	10.2528	PRRX1;HAND2;PITX2
Feeling lonely	3/6	0.0885095	0.258	0	0	4.22856	10.2528	ERBB4;TCF4;DDB2
Hepatitis C induced liver fibrosis	3/6	0.0885095	0.258	0	0	4.22856	10.2528	RNF7;TULP1;MERTK
Household income	3/6	0.0885095	0.258	0	0	4.22856	10.2528	PDCL3;AFF3;LONRF2
Leisure-time exercise behaviour -stratified	3/6	0.0885095	0.258	0	0	4.22856	10.2528	NR4A2;NDFIP2;PRLHR
Memory dysfunction in frontotemporal lobe dementia	3/6	0.0885095	0.258	0	0	4.22856	10.2528	FUT10;FAT4;LRRC37B
Non-obstructive azoospermia	3/6	0.0885095	0.258	0	0	4.22856	10.2528	PRMT6;HLA-DRA;SOX5
Osteosarcoma	3/6	0.0885095	0.258	0	0	4.22856	10.2528	GRM4;ADAMTS17;ADAMTS6
Peak cortisol response to low dose short synacthen test in corticosteroid treated asthma	3/6	0.0885095	0.258	0	0	4.22856	10.2528	SCGN;PDE7B;LRP1B
Possible neuropathic pain in post total joint replacement surgery for osteoarthritis	3/6	0.0885095	0.258	0	0	4.22856	10.2528	C16ORF95;GPD2;PRKCA
Response to SSRI in MDD or openness	3/6	0.0885095	0.258	0	0	4.22856	10.2528	PRMT6;SNX29;UTRN
Type 2 diabetes heme iron intake interaction	3/6	0.0885095	0.258	0	0	4.22856	10.2528	MUSK;AGR3;SVEP1
Breast cancer	8/25	0.0887012	0.258	0	0	1.99079	4.82265	PATE4;FEZ1;CHEK1;STT3A;ACRV1;PATE1;HYLS1;PKNOX2
Systolic blood pressure x smoking status vs non-current interaction test	6/17	0.0888171	0.258	0	0	2.30715	5.58603	TINAGL1;KCNE4;DYM;SPRY1;SERINC2;AJAP1
Adult asthma	7/21	0.0896566	0.25851	0	0	2.11505	5.10102	PDGFRA;CSNK1G3;CLEC16A;TMTC2;BTNL2;PSORS1C1;MOB3B
Age-related hearing impairment	7/21	0.0896566	0.25851	0	0	2.11505	5.10102	ACAN;EIF4ENIF1;DEPDC5;SFI1;NCALD;TRIOBP;PISD
Kawasaki disease	7/21	0.0896566	0.25851	0	0	2.11505	5.10102	BLK;NUMBL;FAM167A;DAB1;BTBD1;HLA-DOB;HLA-DQB2
Phosphorus levels	7/21	0.0896566	0.25851	0	0	2.11505	5.10102	RGS14;ITPR3;PDE7B;LEMD2;MLN;IP6K3;ETV6
Diastolic blood pressure x alcohol consumption vs heavy interaction test	12/42	0.0910526	0.261566	0	0	1.69258	4.05596	CASZ1;MECOM;ULK4;NPR3;CSK;EVX1;ATP2B1;HIST1H4C;COX5A;TBX3;KCNK3;SIPA1
Systemic juvenile idiopathic arthritis	12/42	0.0910526	0.261566	0	0	1.69258	4.05596	FBLN7;WWOX;MOCS2;COL11A1;PRICKLE2;HLA-DRA;SORCS1;RIN3;HDAC9;ZNF521;ZBTB7C;AJAP1
Alzheimer's disease onset	17/64	0.0913615	0.26197	0	0	1.53092	3.66339	MEF2C;HLA-DRB5;TOMM40;ACE;AHNAK;CELF1;SPPL2A;CACNA2D3;SORL1;THSD4;ZCWPW1;MTHFD1L;RIN3;APOE;FBXL7;HLA-DRB1;CDON
Sjogren's syndrome	14/51	0.0948115	0.271363	0	0	1.60124	3.7723	BLK;NFAT5;HLA-DRB5;C6ORF10;BTNL2;RASGRP3;HLA-DPB1;HLA-DRA;HLA-DQA2;HLA-DQA1;HLA-DRB1;HLA-DPA1;HLA-DQB1;CPEB4
Body mass index >50	18/69	0.0969659	0.276513	0	0	1.49386	3.48577	NCOA1;TCF7L2;TOMM40;DTNB;IRX3;DNMT3A;ADCY3;DNAJC27;EFR3B;PTRHD1;RPGRIP1;POMC;SH3YL1;APOC1;GEMIN7;APOE;CENPO;MARK4
Depression	18/69	0.0969659	0.276513	0	0	1.49386	3.48577	RERE;MEF2C;NEGR1;DCC;DENND1A;CRYBA1;SORCS3;OLFM4;MLF1;NR4A2;LRFN5;RSRC1;GPD2;DHX38;TCF4;PMFBP1;ASTN2;SOX5
Multiple sclerosis	55/244	0.102081	0.290567	0	0	1.23315	2.81403	RPL5;SLC44A2;TREH;PTPRK;IKZF3;ETS1;NPEPPS;ZMIZ1;DLEU1;KIF1B;KIF21B;CCR4;DLEU7;ARL11;COG6;MAMSTR;ZBTB38;HLA-B;TET2;C10ORF55;FOXP1;MAF;TRAF3;SLC9A8;PITPNM2;ZNF438;CARD11;KPNB1;HLA-DQB1;L3MBTL3;RGS14;ZBTB46;CLEC16A;CXCR4;C6ORF10;THADA;LPP;C1ORF106;GPC5;RREB1;EVI5;WWOX;HACE1;MERTK;VMP1;AHI1;MPHOSPH9;FAM167A;RPS6KB1;AGBL2;HLA-DRA;TBKBP1;CENPO;HLA-DRB1;SLC2A4RG
Photic sneeze reflex	17/65	0.102631	0.2916	0	0	1.49893	3.41249	SLC35B3;MEF2C;RBFOX3;CADM2;KLHL1;TMEM182;AKAP6;POU3F2;SH3RF1;MMS22L;ETAA1;ZEB2;MEIS1;CAMTA1;PKN2;CNTNAP5;PKNOX2
Bulimia nervosa	9/30	0.103762	0.293207	0	0	1.81307	4.10779	MSRA;CATSPER3;SMTN;DAB1;GM2A;CCDC69;NT5C1B;PCBD2;PITX1
Microalbuminuria	9/30	0.103762	0.293207	0	0	1.81307	4.10779	CUBN;C10ORF32;ITGAV;FAM171B;C10ORF32-ASMT;CNNM2;OSMR;NCALD;CYP17A1
Refractive error	9/30	0.103762	0.293207	0	0	1.81307	4.10779	CYP26A1;SIX6;BMP2;LAMA2;ZIC2;PCCA;CACNA1D;TOX;KCNJ2
Cerebrospinal fluid t-tau-42 ratio	12/43	0.105297	0.293647	0	0	1.63788	3.68682	TOMM40;DLG2;MRPS33;DAPK2;APOC1;ITGA8;BRAF;APOE;FBP1;PRR20A;PAX2;CNTNAP5
Accelerated cognitive decline after conversion of MCI to Alzheimer's disease	4/10	0.106082	0.293647	0	0	2.81925	6.32511	TIAM2;SPSB1;LIN28B;BDH1
Acute insulin response	4/10	0.106082	0.293647	0	0	2.81925	6.32511	CHST1;CDKAL1;HNF1A;IGF2BP2
Coagulation factor levels	4/10	0.106082	0.293647	0	0	2.81925	6.32511	ADAMTS13;OBP2B;SURF6;C9ORF96
Complement C3 and C4 levels	4/10	0.106082	0.293647	0	0	2.81925	6.32511	CFH;HLA-DRA;HLA-C;HLA-A
Endometrial endometrioid carcinoma	4/10	0.106082	0.293647	0	0	2.81925	6.32511	HEY2;NCOA7;BMF;CYP19A1
Longevity years and older	4/10	0.106082	0.293647	0	0	2.81925	6.32511	CADM2;EBF1;APOE;SOX6
Midgestational circulating levels of PBDEs genetic effect	4/10	0.106082	0.293647	0	0	2.81925	6.32511	MDFIC;PTPRM;C16ORF47;FOXP2
Migraine - clinic-based	4/10	0.106082	0.293647	0	0	2.81925	6.32511	LRP1;C7ORF10;ASTN2;AJAP1
Paget's disease	4/10	0.106082	0.293647	0	0	2.81925	6.32511	NUP205;RIN3;PRL;PML
Plasma omega-3 polyunsaturated fatty acid levels acid	4/10	0.106082	0.293647	0	0	2.81925	6.32511	FADS3;FADS2;RAB3IL1;LCT
Pancreatic cancer	31/130	0.106181	0.293647	0	0	1.32594	2.97357	WNT2B;TFRC;THSD7B;SMC2;TTC28;NKD2;ADAMTS13;ZNRF3;LDHD;PRLHR;BRD9;NDFIP2;CHST6;ZFP1;GSX1;IGFBP4;GRID1;AP1B1;MICAL3;KREMEN1;HNF1A;ZDHHC11;KLF14;TMEM170A;ETAA1;CFDP1;NR5A2;KLF5;TRIP13;EMID1;BCAR1
Lupus nephritis in systemic lupus erythematosus	8/26	0.107579	0.296988	0	0	1.88007	4.19167	PDGFRA;NOTCH4;HCG27;XRN2;C6ORF10;C14ORF37;NKX2-4;NKX2-2
Mitochondrial DNA levels	7/22	0.11072	0.303506	0	0	1.97393	4.34412	SH3YL1;NOSTRIN;RRAS2;THADA;ZNF521;NPAS3;CAP2
Mortality in sepsis	7/22	0.11072	0.303506	0	0	1.97393	4.34412	CRISPLD2;ETNK1;KLHL1;HLA-DOA;LPP;HLA-DPA1;SOX5
Non-glioblastoma glioma	7/22	0.11072	0.303506	0	0	1.97393	4.34412	PHLDB1;RTEL1;LRIG1;OBFC1;AKAP6;MDM4;TP53
Urinary albumin-to-creatinine ratio in non-diabetics	7/22	0.11072	0.303506	0	0	1.97393	4.34412	CUBN;C6ORF58;TRIM46;SPATS2L;ITGAV;FAM171B;THBS3
Digit length ratio hand	5/14	0.111881	0.305078	0	0	2.34956	5.14627	TOX3;LIN28B;SALL1;OLA1;GLIS1
Gait speed in old age	5/14	0.111881	0.305078	0	0	2.34956	5.14627	POM121L2;UQCC2;HLA-DPB1;CDH13;NCALD
Thyroid cancer	5/14	0.111881	0.305078	0	0	2.34956	5.14627	SMAD3;FOXE1;OBFC1;NRG1;DIRC3
Alzheimer's disease of onset	6/18	0.112558	0.305318	0	0	2.11476	4.61925	TOMM40;ZNF592;APOC1;APOE;LEMD2;MLN
Plasma omega-3 polyunsaturated fatty acid level acid	6/18	0.112558	0.305318	0	0	2.11476	4.61925	FADS3;FADS2;NFIA;RAB3IL1;RUNX1;BEST1
Potassium levels	6/18	0.112558	0.305318	0	0	2.11476	4.61925	EML6;WNT2B;SPPL2A;AP4E1;PPARG;KCNK3
Mercury levels	10/35	0.116667	0.315914	0	0	1.69222	3.63562	ZBTB18;CA10;NDUFA4;PTEN;ZNF678;TECRL;CDC42BPA;TOX;LPHN3;PDZRN3
Eyebrow thickness	20/80	0.118144	0.319357	0	0	1.41082	3.01331	KCNH2;AOC1;MEAF6;EPHA10;HSPA4;NOS3;ATG9B;CRABP1;FOXL2;MANEAL;GNL2;DNALI1;C1ORF122;SOX2;INPP5B;YRDC;MTF1;SNIP1;RSPO1;LMX1B
Menopause at onset	23/94	0.119477	0.322402	0	0	1.37123	2.91335	SUV420H2;DIDO1;STARD3;CCNJ;PGAP3;FSHB;GAD1;INO80;NYAP2;SPPL3;PARL;PRRC2A;MSH6;UIMC1;MSH5;PITPNM2;TLK1;KNTC1;H1FX;BUB3;CDK12;KPNA3;SRSF9
Airflow obstruction	9/31	0.122571	0.329608	0	0	1.73055	3.63253	SEMA7A;CHRNA5;ITPR1;RARB;GPR126;HTR4;TBX5;MAP3K13;THSD4
Chronotype	9/31	0.122571	0.329608	0	0	1.73055	3.63253	APH1A;RNF10;MSRA;PRPF3;FKBP1B;TARS2;AK5;ERC2;ASB1
Nickel levels	11/40	0.127801	0.343079	0	0	1.60471	3.30135	CSNK1G3;C6ORF15;TMEM114;DCC;SUFU;MBD2;SLC38A6;NEO1;ZNF521;XKR6;AJAP1
Mean arterial pressure x alcohol consumption interaction test	20/81	0.129994	0.347443	0	0	1.38761	2.83109	CASZ1;LRRC10B;PINX1;NPR3;EBF1;EVX1;ATP2B1;MRPL23;COX5A;TBX3;ST7L;RP1L1;MOV10;MECOM;RSPO3;HOXC4;SOX6;KCNK3;SIPA1;HIST1H2BC
Attention deficit hyperactivity disorder or cannabis use	3/7	0.133443	0.347443	0	0	3.17122	6.38709	SEMA6D;PTPRF;FOXP2
Bronchial hyperresponsiveness in asthma	3/7	0.133443	0.347443	0	0	3.17122	6.38709	PNMT;GSDMB;IKZF3
Childhood steroid-sensitive nephrotic syndrome	3/7	0.133443	0.347443	0	0	3.17122	6.38709	BTNL2;HLA-DRB1;HLA-DQB1
Cystic fibrosis severity	3/7	0.133443	0.347443	0	0	3.17122	6.38709	AHRR;HLA-DRA;CDH8
Depressive episodes in bipolar disorder	3/7	0.133443	0.347443	0	0	3.17122	6.38709	DEPTOR;ETS1;KCNJ2
Facial pigmentation	3/7	0.133443	0.347443	0	0	3.17122	6.38709	SPATA33;ASIP;RALY
Hypersomnia -DQB1*06 negative	3/7	0.133443	0.347443	0	0	3.17122	6.38709	SPRED1;BCL11A;CRAT
Large artery stroke	3/7	0.133443	0.347443	0	0	3.17122	6.38709	TMEM163;HDAC9;SUPT3H
Lifetime average cigarettes per day in chronic obstructive pulmonary disease	3/7	0.133443	0.347443	0	0	3.17122	6.38709	MSH6;PLCE1;ASTN2
Ovarian reserve	3/7	0.133443	0.347443	0	0	3.17122	6.38709	NPR3;JARID2;TPRXL
Physical activity physical activity time	3/7	0.133443	0.347443	0	0	3.17122	6.38709	SYT4;SKIDA1;PML
Plasma renin activity levels	3/7	0.133443	0.347443	0	0	3.17122	6.38709	GHR;TENM3;TXNDC11
Plasma thyroid-stimulating hormone levels	3/7	0.133443	0.347443	0	0	3.17122	6.38709	PDE10A;FOXE1;PTPN14
Staphylococcus aureus infection	3/7	0.133443	0.347443	0	0	3.17122	6.38709	BCL11B;HLA-DRA;HLA-DRB1
Stroke	3/7	0.133443	0.347443	0	0	3.17122	6.38709	PITX2;HDAC9;SUPT3H
TB-LM or TBLH-BMD	3/7	0.133443	0.347443	0	0	3.17122	6.38709	CPED1;SREBF1;WNT4
antipsychotic drug dosage in schizophrenia or schizoaffective disorder	3/7	0.133443	0.347443	0	0	3.17122	6.38709	THRB;SLC3A1;CAMKMT
Plasma omega-6 polyunsaturated fatty acid levels -gamma-linolenic acid	7/23	0.134145	0.348686	0	0	1.85044	3.71724	FADS3;PRIM2;FADS2;PARN;C16ORF45;RAB3IL1;BEST1
Red cell distribution width	51/230	0.137534	0.356901	0	0	1.20682	2.39419	THRB;TFRC;UBXN2A;HFE;HIST1H1T;FADS2;CCND3;SOX6;TNPO1;CERS6;PABPC4;C3ORF62;FNDC3B;AXIN1;FRMD4A;FAM222B;RBL1;TEX9;EHBP1L1;TMBIM1;C14ORF37;TRIM10;PAPLN;TUBD1;FOXK2;PIK3R1;NT5C2;NKD2;INPP5B;ARL17A;EP400;APOE;PATZ1;SLC17A2;SLC12A2;BCL11A;NICN1;BMP8A;DNAJC13;EIF2AK4;GATAD2A;C20ORF112;SLC25A37;PNKD;KANSL1;APOC1;HIST1H4C;AVL9;SHBG;CRAT;CPEB4
Conotruncal heart defects effects	4/11	0.142454	0.35806	0	0	2.41635	4.70883	KLHL29;VARS2;GTF2H4;FOXP2
Dentate gyrus granule cell layer volume	4/11	0.142454	0.35806	0	0	2.41635	4.70883	WIF1;MSRB3;LEMD3;ASTN2
Elevated serum carcinoembryonic antigen levels	4/11	0.142454	0.35806	0	0	2.41635	4.70883	DBP;FAM83E;FUT2;RPL18
Glucocorticoid-induced osteonecrosis 10 years and older	4/11	0.142454	0.35806	0	0	2.41635	4.70883	NTM;KLF14;CWC27;CDH9
Hippocampal subfield CA4 volume	4/11	0.142454	0.35806	0	0	2.41635	4.70883	WIF1;MSRB3;LEMD3;ASTN2
Hyperthyroidism	4/11	0.142454	0.35806	0	0	2.41635	4.70883	PDE10A;FOXE1;CAPZB;PRDM11
Low high density lipoprotein cholesterol levels	4/11	0.142454	0.35806	0	0	2.41635	4.70883	ABCA1;PLCL1;GLIS3;LMCD1
Parent of origin effect on language impairment	4/11	0.142454	0.35806	0	0	2.41635	4.70883	FOXE1;C7ORF10;ADCY4;CIDEB
Proinsulin levels	4/11	0.142454	0.35806	0	0	2.41635	4.70883	TCF7L2;VPS13C;MADD;C2CD4A
RR interval rate	4/11	0.142454	0.35806	0	0	2.41635	4.70883	GJA1;SRRT;FRMD4A;CD34
Rheumatoid arthritis -negative	4/11	0.142454	0.35806	0	0	2.41635	4.70883	HLA-B;MICA;HLA-DQA1;HLA-DRB1
D-dimer levels	5/15	0.14258	0.35806	0	0	2.11447	4.11867	PROCR;C11ORF49;LRP4;CDH13;PTPRJ
Digit length ratio	5/15	0.14258	0.35806	0	0	2.11447	4.11867	TOX3;LIN28B;SALL1;OLA1;GLIS1
Moyamoya disease	5/15	0.14258	0.35806	0	0	2.11447	4.11867	CTAGE1;FADS2;LRP1;HORMAD2;HDAC9
Obese vs. thin	5/15	0.14258	0.35806	0	0	2.11447	4.11867	ADCY3;PIK3C3;SNRPC;DNAJC27;HIPK3
Paclitaxel-induced neuropathy	5/15	0.14258	0.35806	0	0	2.11447	4.11867	EPHA4;DGKB;LIMK2;PLA2G3;PISD
Personality dimensions	5/15	0.14258	0.35806	0	0	2.11447	4.11867	ERBB4;NRXN1;DENND1A;IGF2BP3;ST3GAL1
Prostate cancer	5/15	0.14258	0.35806	0	0	2.11447	4.11867	BCL2L11;UHRF1BP1;TCF4;POU2F2;MAD1L1
Response to taxane treatment	5/15	0.14258	0.35806	0	0	2.11447	4.11867	GHR;CACNA2D1;HRH4;TRIM49;POU3F3
Uterine fibroid number vs multiple	5/15	0.14258	0.35806	0	0	2.11447	4.11867	LRFN5;RAPGEF2;FBXO33;LMCD1;CDH8
Coronary artery calcified atherosclerotic plaque or 130 HU threshold in type 2 diabetes	9/32	0.143075	0.358148	0	0	1.6552	3.21835	MSRA;FAM167A;VTA1;CACNA2D1;ARHGEF3;PTPRM;MTSS1;LRP1B;CNTLN
Dialysis-related mortality	9/32	0.143075	0.358148	0	0	1.6552	3.21835	KLHL29;ADAMTS5;EPHA7;DHX35;IRX3;PTPRM;NRG1;RIN3;PDZRN3
Celiac disease	30/130	0.150615	0.376418	0	0	1.26992	2.404	DDX6;C4ORF17;TREH;MTTP;CLEC16A;PTPRK;ETS1;LPP;C1ORF106;IL1RL1;IL1RL2;IL18RAP;ZMIZ1;CSK;STK32B;CCR4;HLA-DQA1;NOG;IGF2;MRPL23;RUNX3;CLK3;SLC9A4;ANKFN1;HOXB9;TH;NFIA;GLB1;IL18R1;HLA-DQB1
Disease progression in age-related macular degeneration	23/97	0.154019	0.384308	0	0	1.31539	2.46067	TLE4;ARMS2;KHDRBS3;XRCC6BP1;CFH;HTRA1;LIF;STK19;TECRL;C2;ADCY5;GJA1;FAM135B;HERC1;CDH22;TRIM24;DPF3;SKIV2L;HORMAD2;CFB;CNTNAP5;PKNOX2;NELFE
Glomerular filtration rate in non diabetics	10/37	0.155258	0.386161	0	0	1.56668	2.9182	DACH1;UBE2Q2;KCNQ1;MPPED2;SHROOM3;DPEP1;NFATC1;CACNA1S;INO80;CDK12
Smooth-surface caries	10/37	0.155258	0.386161	0	0	1.56668	2.9182	FERMT1;CXCR1;CXCR2;C1GALT1;IRAK3;ARHGAP15;ITGAL;LSM5;AAMP;AJAP1
Chloride levels	7/24	0.159776	0.395504	0	0	1.74148	3.19385	NFAT5;SPPL2A;AP4E1;WBP1L;HLA-DRA;CDKAL1;HNF1A
Diabetic kidney disease	7/24	0.159776	0.395504	0	0	1.74148	3.19385	TTC21B;CNKSR3;ITPR1;SUCLG2;BTBD11;SORCS3;MED13L
Psoriatic arthritis	7/24	0.159776	0.395504	0	0	1.74148	3.19385	IL23A;STAT2;FBXL19;HLA-B;HLA-C;JAK2;PRSS53
Urate levels	18/74	0.160876	0.397594	0	0	1.36006	2.48499	NFAT5;BMPR2;ADPGK;SFMBT1;ARNT;HNF1A;ACVR2A;IGF1R;DACH1;MAF;UBE2Q2;NRG4;MUSTN1;TRIM46;SLC17A1;RREB1;SLC22A7;SLC17A3
Initial pursuit acceleration	13/51	0.163435	0.403277	0	0	1.44726	2.62149	EPHA7;NRSN1;MAP3K1;FANCL;CABLES1;LHFPL3;SMG7;IPO8;MED13;AGAP5;C9ORF69;KCNMA1;TWISTNB
Carotid intima media thickness	6/20	0.168325	0.414032	0	0	1.81243	3.22949	ZHX2;PINX1;APOC1;EBF1;LRIG1;SLC17A4
Nasopharyngeal carcinoma	6/20	0.168325	0.414032	0	0	1.81243	3.22949	GABBR1;MECOM;HLA-B;HLA-C;HLA-A;HLA-F
Prudent dietary pattern	12/47	0.174349	0.425982	0	0	1.45034	2.53329	GH2;THSD7B;PPP1R21;ACSM1;BCKDHB;CDC16;PADI2;TMEM260;LPHN2;NALCN;KCNJ2;FOXP1
Urate levels in obese individuals	12/47	0.174349	0.425982	0	0	1.45034	2.53329	MN1;LRFN5;RBFOX3;STAU2;UBE2Q2;NRG4;KCNS3;UBR3;RDH14;ME3;FOXP2;DFNA5
Monoclonal gammopathy of undetermined significance	8/29	0.175889	0.425982	0	0	1.61119	2.8001	PREX1;KHDRBS3;BNC2;ERBB4;ETNK1;CDH13;FRMD4A;C14ORF177
BRCA1/2-negative high-risk breast cancer	5/16	0.176436	0.425982	0	0	1.92213	3.3345	TOX3;PDE7B;ESR1;DCAF12;FGFR2
Cancer	5/16	0.176436	0.425982	0	0	1.92213	3.3345	RAD51B;MTX1;HLA-C;RALY;FGFR2
Non-small cell lung cancer	5/16	0.176436	0.425982	0	0	1.92213	3.3345	THSD7B;SLC35D2;ANKS1A;NALCN;CDH8
Sexual dimorphism in anthropometric traits	5/16	0.176436	0.425982	0	0	1.92213	3.3345	MAP3K1;IRS1;PPARG;SLC30A10;LYPLAL1
Stearic acid levels	5/16	0.176436	0.425982	0	0	1.92213	3.3345	FADS3;FADS2;GRID1;CAMTA1;CHMP4B
Corneal structure	10/38	0.176658	0.425982	0	0	1.51063	2.61873	RXRA;SMAD3;CHSY1;FAM46A;LPAR1;FNDC3B;ARID5B;FOXO1;ADAMTS6;RAB3GAP1
Coronary artery calcified atherosclerotic plaque HU threshold in type 2 diabetes	10/38	0.176658	0.425982	0	0	1.51063	2.61873	RAD51B;MSRA;DTNA;ADAMTS17;OLA1;MICAL3;PDE3A;ANK3;STK32B;MTSS1
Heschl's gyrus morphology	10/38	0.176658	0.425982	0	0	1.51063	2.61873	FBN2;TNFAIP8;BNC2;DTNB;NDUFA4;DSE;DDIT4;PRKCA;FDFT1;DCBLD2
Urate levels in lean individuals	10/38	0.176658	0.425982	0	0	1.51063	2.61873	EPHA4;CITED2;NSD1;RAB34;ADAMTS17;TAP2;SPATS2L;SLC17A1;HIST1H2AA;SLC17A4
Subcutaneous adipose tissue	15/61	0.17674	0.425982	0	0	1.37954	2.39084	GSDMB;THSD7B;NEGR1;GIPR;CADM2;QPCTL;SMAD6;TANK;EML2;PCDH17;FOXP1;MLLT10;DNAJC1;SNRPD2;NNT
Bipolar disorder mass index interaction	4/12	0.182901	0.427696	0	0	2.11418	3.59159	WWOX;TCF7L2;GYPA;FBXL17
Cannabis dependence symptom count	4/12	0.182901	0.427696	0	0	2.11418	3.59159	SLC35G1;SEC24D;AFF3;CCAR1
Chronic bronchitis and chronic obstructive pulmonary disease	4/12	0.182901	0.427696	0	0	2.11418	3.59159	CHRNA3;IREB2;FAM13A;CYS1
Food addiction	4/12	0.182901	0.427696	0	0	2.11418	3.59159	CENPW;NTM;RSPO3;PRKCA
Modified Stumvoll Insulin Sensitivity Index interaction	4/12	0.182901	0.427696	0	0	2.11418	3.59159	FAM19A2;NYAP2;TOX;NPAS3
Renal function-related traits	4/12	0.182901	0.427696	0	0	2.11418	3.59159	RGS14;CNKSR3;MPPED2;SHROOM3
Response to anti-retroviral therapy /d4T in HIV-1 3 peripheral neuropathy	4/12	0.182901	0.427696	0	0	2.11418	3.59159	LRIG1;LITAF;HDAC9;TANK
Triptolide cytotoxicity	4/12	0.182901	0.427696	0	0	2.11418	3.59159	CLK1;FNDC3B;TECRL;ZNF532
Beta2-Glycoprotein I plasma levels	3/8	0.184318	0.427696	0	0	2.53682	4.28999	CEP112;APOH;CDH9
Brain imaging in schizophrenia prefrontal cortex interaction	3/8	0.184318	0.427696	0	0	2.53682	4.28999	SLC12A2;TRAF3;POU3F2
Bronchopulmonary dysplasia in preterm infants	3/8	0.184318	0.427696	0	0	2.53682	4.28999	EML6;NBL1;RASGRP3
Circulating myeloperoxidase levels	3/8	0.184318	0.427696	0	0	2.53682	4.28999	CFH;NOTCH4;C2
Current cigarettes per day in chronic obstructive pulmonary disease	3/8	0.184318	0.427696	0	0	2.53682	4.28999	CHRNA3;IREB2;SOCS5
Diffuse large B cell lymphoma	3/8	0.184318	0.427696	0	0	2.53682	4.28999	NCOA1;HLA-B;EXOC2
Fuchs's corneal dystrophy	3/8	0.184318	0.427696	0	0	2.53682	4.28999	CFH;TCF4;PTPRG
Hypertension x SNP interaction	3/8	0.184318	0.427696	0	0	2.53682	4.28999	NOV;ZFAT;MYO6
Nephrolithiasis	3/8	0.184318	0.427696	0	0	2.53682	4.28999	RGS14;F12;PFN3
Neuroblastoma	3/8	0.184318	0.427696	0	0	2.53682	4.28999	LIN28B;HACE1;HSD17B12
Parental longevity parents in top 10 percent	3/8	0.184318	0.427696	0	0	2.53682	4.28999	MC2R;CHRNA5;APOE
Post bronchodilator percent predicted FEV1 in smoking	3/8	0.184318	0.427696	0	0	2.53682	4.28999	HHAT;SERPINA1;ETV1
Response to selective serotonin reuptake inhibitors and depression	3/8	0.184318	0.427696	0	0	2.53682	4.28999	FANCL;PENK;GRM8
Strenuous sports or other exercises	3/8	0.184318	0.427696	0	0	2.53682	4.28999	CADM2;HIST1H1D;GATAD2A
Thyroid cancer , radiation-related	3/8	0.184318	0.427696	0	0	2.53682	4.28999	HEMGN;C9ORF156;FOXE1
Uterine fibroid size volume	3/8	0.184318	0.427696	0	0	2.53682	4.28999	PLA2G4A;PTPRK;BRINP3
Vitamin B levels in ischemic stroke	3/8	0.184318	0.427696	0	0	2.53682	4.28999	CUBN;FUT2;RASIP1
Mild influenza infection	11/43	0.186266	0.430552	0	0	1.454	2.44357	L3MBTL3;DLG2;ZNF703;ADAM12;BRAF;CTNNA2;LPHN2;HLA-DQA2;ATAD2B;AGFG1;ABCF1
Aluminium levels	7/25	0.187417	0.430552	0	0	1.64463	2.75381	ABCA1;SLC44A1;THSD7B;PPP1R3B;DLEU1;DLEU7;PARD3B
Alzheimer's disease biomarkers	7/25	0.187417	0.430552	0	0	1.64463	2.75381	TOMM40;NFIB;ITGA1;APOC1;GLIS3;PIK3R1;APOE
Coronary artery calcified atherosclerotic plaque score in type 2 diabetes	7/25	0.187417	0.430552	0	0	1.64463	2.75381	CPT1A;ANKFN1;OLA1;MICAL3;MTSS1;LRP1B;ASTN1
Glioma	7/25	0.187417	0.430552	0	0	1.64463	2.75381	PHLDB1;RTEL1;TNFRSF6B;OBFC1;AKAP6;MDM4;TP53
Spherical equivalent analysis main effects and education interaction	7/25	0.187417	0.430552	0	0	1.64463	2.75381	SIX6;SLC14A2;PDE10A;LAMA2;TOX;KCNJ2;CD55
Attention deficit hyperactivity disorder	21/90	0.187485	0.430552	0	0	1.28776	2.15578	FBN3;MEF2C;BCL11A;SEMA6D;SEMA3A;ITGA1;GRIK4;SUPT3H;LOXL2;PARD3B;FOXP1;SGK223;MMP24;NCL;DLC1;HAS3;TNR;CDH13;ASTN2;GPC6;SOX5
Immune reponse to smallpox IFN-alpha	9/34	0.188793	0.432281	0	0	1.5226	2.53833	BMP4;ZNF827;UBE2D2;OR2H1;DIP2C;MNAT1;SGK1;LPP;LTBP1
Periodontal microbiota	9/34	0.188793	0.432281	0	0	1.5226	2.53833	GRID1;WWC1;FBXO38;CAMTA1;PKN2;FOS;HTR4;KIAA1715;RUNX2
Creatine kinase levels	12/48	0.194412	0.44384	0	0	1.40996	2.3092	NFKBIA;NMB;KLF5;RFX6;APOH;PSMD3;EBF1;UBAP1;AKAP6;HORMAD2;CNNM2;VGLL2
Severe influenza A infection	12/48	0.194412	0.44384	0	0	1.40996	2.3092	IGSF11;DRAP1;SPRED2;DDX18;C12ORF23;RIC8B;PDCD6IP;GIPC2;MAN1C1;LRP1B;MUC21;MUC22
Response to fenofibrate cholesterol levels	6/21	0.199792	0.454791	0	0	1.69149	2.72411	APOC1;HOXC4;LYZL1;PKN2;GATAD2A;HOXC6
Systemic lupus erythematosus and Systemic sclerosis	6/21	0.199792	0.454791	0	0	1.69149	2.72411	BLK;DNPEP;CSK;UHRF1BP1;NMNAT2;IKZF3
Type 1 diabetes	21/91	0.202252	0.459717	0	0	1.26929	2.02863	RTL1;RAB5B;GSDMB;DNMT3A;CLEC16A;GLIS3;ADCY3;AFF3;FUT2;SUOX;IKZF3;DNAJC27;EFR3B;IKZF4;DLK1;POMC;ERBB3;CDK2;CENPO;BCAR1;HLA-DRB1
Immature fraction of reticulocytes	28/125	0.204752	0.464722	0	0	1.2215	1.93725	SLC22A4;UBXN2A;CELF1;SLC44A2;TESK2;JMJD1C;THADA;SPPL3;SBNO2;BCL2L11;FLNB;ASCC2;C10ORF32-ASMT;APOE;BSN;MFSD2B;PELO;TNS1;EIF2B5;BCL11A;SMOX;AP1B1;FNDC3B;DYNLL1;C20ORF112;STRN;ANP32B;TRIM10
Visceral adipose tissue/subcutaneous adipose tissue ratio	14/58	0.207416	0.470083	0	0	1.34591	2.11715	GUCY1A2;ZNF484;DNAH10;IRS1;EYA2;CACNA1D;TRAK1;LPP;BICD2;TMEM38B;TOX;EPHB1;LYPLAL1;OPCML
Fractional exhaled nitric oxide	5/17	0.212944	0.480512	0	0	1.76184	2.72509	GSDMB;DLC1;LRTM1;ANK2;PAPPA2
QRS interval treatment interaction	5/17	0.212944	0.480512	0	0	1.76184	2.72509	SLC15A1;DOCK9;ZNF638;FAM19A4;CNTLN
Total hippocampal volume	5/17	0.212944	0.480512	0	0	1.76184	2.72509	PARP11;WIF1;MSRB3;LEMD3;ASTN2
Perceived unattractiveness to mosquitoes	7/26	0.216831	0.487165	0	0	1.55798	2.38159	SUN1;SLC44A4;C5ORF56;HLA-C;HLA-DRA;STAT6;MICA
Plasma omega-6 polyunsaturated fatty acid levels -linolenic acid	7/26	0.216831	0.487165	0	0	1.55798	2.38159	FADS3;TLE4;FADS2;PARN;C16ORF45;RAB3IL1;BEST1
Response to fenofibrate levels	7/26	0.216831	0.487165	0	0	1.55798	2.38159	DSP;DLG2;MECOM;ADAMTS17;SLC2A12;ZNF438;UTRN
Creatinine levels	22/97	0.22015	0.49391	0	0	1.24102	1.87822	MED1;RPS10-NUDT3;SPPL2A;IGF2;AP4E1;SHROOM3;AKAP7;NR1H3;NFATC1;PSORS1C1;IGF1R;SMAD7;DACH1;SALL1;TSPAN9;TRPV4;SUFU;MPPED2;RGS12;HLA-DQA1;HLA-DRB1;SOX5
Selective IgA deficiency	10/40	0.223184	0.499278	0	0	1.40975	2.11428	ZCCHC24;FAM171A1;AHI1;EGR2;BCL6;CLEC16A;ADO;IKZF3;HLA-DQA1;FOXP1
Serum albumin level	10/40	0.223184	0.499278	0	0	1.40975	2.11428	CHRNA3;CHRNA5;PSMC3;SERPINF2;CYP1A2;HLA-B;HLA-C;CSK;RGS12;TNPO1
Barrett's esophagus	4/13	0.226515	0.500147	0	0	1.87915	2.79044	BLK;MSRA;BARX1;FOXP1
Digit length ratio hand	4/13	0.226515	0.500147	0	0	1.87915	2.79044	LIN28B;SALL1;OLA1;GLIS1
Estrone/androstenedione ratio in resected early stage-receptor positive breast cancer	4/13	0.226515	0.500147	0	0	1.87915	2.79044	RPUSD4;PTPRM;ASB18;CYP19A1
Lewy body disease	4/13	0.226515	0.500147	0	0	1.87915	2.79044	FRMD3;GON4L;IRF2;APOE
Multiple myeloma and monoclonal gammopathy	4/13	0.226515	0.500147	0	0	1.87915	2.79044	DTNB;ULK4;ASXL2;PSORS1C2
Reading disability or specific language impairment	4/13	0.226515	0.500147	0	0	1.87915	2.79044	STK24;GATC;DYNLL1;COX6A1
Skin aging measurement	4/13	0.226515	0.500147	0	0	1.87915	2.79044	MFHAS1;USP49;CERS6;ERBB4
Type 2 diabetes nephropathy	4/13	0.226515	0.500147	0	0	1.87915	2.79044	RAD51B;LIMK2;HMGA2;MSRB3
Gamma glutamyl transferase levels	14/59	0.227102	0.500147	0	0	1.31592	1.95066	CYFIP2;KDM1A;AHNAK;ITGA1;ITPR1;HNF1A;SYNJ2;SPRED2;NR5A2;ZNF827;DLG5;TRIB1;FSIP1;HGFAC
Myocardial infarction	14/59	0.227102	0.500147	0	0	1.31592	1.95066	KCNK5;SMAD3;YTHDF3;ITGA1;KIAA1462;ATP2B1;UBE2Z;NT5C2;SMG6;CYP17A1;ZEB2;APOC1;TRIB1;CNNM2
1,5-anhydroglucitol levels	3/9	0.239177	0.500147	0	0	2.11389	3.02402	SI;MCM6;LCT
Adverse response to chemotherapy /leucopenia	3/9	0.239177	0.500147	0	0	2.11389	3.02402	LRIG1;FLNB;CMIP
Bone fracture in osteoporosis	3/9	0.239177	0.500147	0	0	2.11389	3.02402	PTER;COL7A1;SLC40A1
Chronic hepatitis C infection	3/9	0.239177	0.500147	0	0	2.11389	3.02402	DEPDC5;HLA-DQA1;HLA-DQB1
Clozapine-induced cytotoxicity	3/9	0.239177	0.500147	0	0	2.11389	3.02402	WWOX;MDFIC;LEKR1
Diffuse cutaneous systemic sclerosis	3/9	0.239177	0.500147	0	0	2.11389	3.02402	DDX6;IL34;TREH
Food antigen IgG levels	3/9	0.239177	0.500147	0	0	2.11389	3.02402	NOTCH4;HLA-DRA;BTNL2
Glucocorticoid-induced osteonecrosis	3/9	0.239177	0.500147	0	0	2.11389	3.02402	CCND2;KCNMA1;PCSK5
Hepcidin levels	3/9	0.239177	0.500147	0	0	2.11389	3.02402	EML6;HFE;LLPH
High altitude adaptation	3/9	0.239177	0.500147	0	0	2.11389	3.02402	HCAR2;FGF10;HLA-DQB1
Hippocampal subfield CA3 volume	3/9	0.239177	0.500147	0	0	2.11389	3.02402	WIF1;MSRB3;LEMD3
Immunoglobulin A vasculitis	3/9	0.239177	0.500147	0	0	2.11389	3.02402	STC2;HLA-DQA1;HLA-DQB1
Lobe attachment -scored or self-reported	3/9	0.239177	0.500147	0	0	2.11389	3.02402	PAX9;GPR126;FOXL2
Lung disease severity in cystic fibrosis	3/9	0.239177	0.500147	0	0	2.11389	3.02402	SLC9A3;CEP72;HLA-DRA
Metabolite levels /5-HIAA ratio	3/9	0.239177	0.500147	0	0	2.11389	3.02402	TRAP1;CREBBP;PTPRG
Plasma amyloid beta peptide concentrations -40	3/9	0.239177	0.500147	0	0	2.11389	3.02402	DAB1;KCNQ1;NPAS3
Prostate-specific antigen levels on lead SNPs	3/9	0.239177	0.500147	0	0	2.11389	3.02402	SLC25A37;ZBTB38;FGFR2
Rapid functional decline in sporadic amyotrophic lateral sclerosis	3/9	0.239177	0.500147	0	0	2.11389	3.02402	OSBPL6;PLEKHA3;TTN
Response to antipsychotic treatment in schizophrenia	3/9	0.239177	0.500147	0	0	2.11389	3.02402	WWOX;PID1;PRKCZ
Serum sulfate level	3/9	0.239177	0.500147	0	0	2.11389	3.02402	P2RY1;HTT;FOXP2
Severe aortic features in Marfan syndrome	3/9	0.239177	0.500147	0	0	2.11389	3.02402	COL16A1;PEF1;SMAD6
Type 2 diabetes and other traits	3/9	0.239177	0.500147	0	0	2.11389	3.02402	TCF7L2;IRS1;CDKAL1
Rheumatoid arthritis -positive	17/74	0.239316	0.500147	0	0	1.26156	1.80399	BLK;TLE3;DDX6;GSDMB;COG6;CCL21;ACTN1;ARID5B;AFF3;ETS1;IKZF3;RUNX1;RAD51B;SPRED2;RCAN1;PTPRC;OS9
Primary sclerosing cholangitis	9/36	0.239935	0.500147	0	0	1.40964	2.0121	TANGO6;BCL2L11;MST1;CLEC16A;HLA-B;FUT2;HLA-DQA1;HLA-DRB1;FOXP1
Aging traits	2/5	0.245094	0.500147	0	0	2.8183	3.96285	GNG4;KCNAB1
Appendicular lean mass	2/5	0.245094	0.500147	0	0	2.8183	3.96285	IRS1;ADAMTSL3
Callous-unemotional behaviour	2/5	0.245094	0.500147	0	0	2.8183	3.96285	SEC61B;PARP8
Cannabis dependence	2/5	0.245094	0.500147	0	0	2.8183	3.96285	ANKFN1;PIM3
Cervical artery dissection	2/5	0.245094	0.500147	0	0	2.8183	3.96285	LRP1;LNX1
Cholesterol efflux capacity stimulated assay	2/5	0.245094	0.500147	0	0	2.8183	3.96285	APOC1;APOE
Congenital heart disease effect	2/5	0.245094	0.500147	0	0	2.8183	3.96285	DIRC3;LRP1B
Diabetes in response to antihypertensive drug treatment strategy interaction	2/5	0.245094	0.500147	0	0	2.8183	3.96285	PLEKHH2;THADA
Extraversion	2/5	0.245094	0.500147	0	0	2.8183	3.96285	WSCD2;MTMR9
Febrile seizures	2/5	0.245094	0.500147	0	0	2.8183	3.96285	CD46;SCN1A
Formal thought disorder in schizophrenia	2/5	0.245094	0.500147	0	0	2.8183	3.96285	KCNJ2;PKNOX2
Incident atrial fibrillation	2/5	0.245094	0.500147	0	0	2.8183	3.96285	SYNPO2L;PITX2
Iris characteristics	2/5	0.245094	0.500147	0	0	2.8183	3.96285	HERC1;SEMA3A
Liver fibrosis in pediatric non-alcoholic fatty acid liver disease	2/5	0.245094	0.500147	0	0	2.8183	3.96285	IL18RAP;ETS1
Lung cancer interaction	2/5	0.245094	0.500147	0	0	2.8183	3.96285	SMAD3;SMAD6
Methotrexate phramacokinetics lymphoblastic leukemia	2/5	0.245094	0.500147	0	0	2.8183	3.96285	GLIS3;C10ORF11
Mumps	2/5	0.245094	0.500147	0	0	2.8183	3.96285	HLA-A;FUT2
Myeloproliferative neoplasms	2/5	0.245094	0.500147	0	0	2.8183	3.96285	MECOM;JAK2
Optic disc parameters	2/5	0.245094	0.500147	0	0	2.8183	3.96285	TGFBR3;SALL1
Poor prognosis in Crohn's disease	2/5	0.245094	0.500147	0	0	2.8183	3.96285	IGFBP3;FOXO3
Pulmonary arterial hypertension	2/5	0.245094	0.500147	0	0	2.8183	3.96285	HLA-DPB1;HLA-DPA1
Response to antidepressants	2/5	0.245094	0.500147	0	0	2.8183	3.96285	CUX1;UST
Response to exercise level interaction	2/5	0.245094	0.500147	0	0	2.8183	3.96285	DOCK10;DCC
Response to platinum-based chemotherapy	2/5	0.245094	0.500147	0	0	2.8183	3.96285	DTNB;LPP
Schizophrenia, bipolar disorder and depression	2/5	0.245094	0.500147	0	0	2.8183	3.96285	IFT88;NPAS3
Schizophrenia, schizoaffective disorder or bipolar disorder	2/5	0.245094	0.500147	0	0	2.8183	3.96285	MAD1L1;SDCCAG8
Spontaneous preterm birth birth	2/5	0.245094	0.500147	0	0	2.8183	3.96285	LPHN2;SORL1
Thyroid function	2/5	0.245094	0.500147	0	0	2.8183	3.96285	MAF;CAPZB
Tooth agenesis	2/5	0.245094	0.500147	0	0	2.8183	3.96285	CACNA1S;ARHGAP15
Vincristine-induced peripheral neuropathy in acute lymphoblastic leukemia	2/5	0.245094	0.500147	0	0	2.8183	3.96285	ETAA1;CEP72
Whole-brain volume 's disease interaction	2/5	0.245094	0.500147	0	0	2.8183	3.96285	YAP1;ABCA1
facial morphology traits analysis	2/5	0.245094	0.500147	0	0	2.8183	3.96285	SUPT3H;RUNX2
middle facial morphology traits measurement	2/5	0.245094	0.500147	0	0	2.8183	3.96285	SUPT3H;RUNX1
Granulocyte count	29/133	0.246096	0.501533	0	0	1.17977	1.65408	SLC22A4;JMJD1C;THADA;ETS1;RCBTB1;CRHR1;FADS2;CHSY1;ZMIZ1;CXCR2;LEPR;MARK4;LYN;TRAP1;HLA-C;RAD51B;VMP1;AHI1;EML6;PNKD;EHD4;CDK6;RASA2;NOSTRIN;RIN3;ADCK3;PIGL;CRK;SPC25
Thiazide-induced adverse metabolic effects in hypertensive patients	14/60	0.247523	0.503577	0	0	1.28723	1.7973	CHRM3;PHLDB1;MEF2C;CA10;EYA2;BCKDHB;ARRB1;IGF1;CYP19A1;GRIN2A;CT62;ADAM12;GPR126;NMUR1
White matter hyperintensity burden	7/27	0.247755	0.503577	0	0	1.47999	2.06505	EFEMP1;NEURL;PDCD11;SH3PXD2A;KCNB1;NBEAL1;C1QL1
Liver enzyme levels -glutamyl transferase	10/41	0.248069	0.503577	0	0	1.36419	1.90174	DENND2D;DPM3;ZNF827;DLG5;ITGA1;MICAL3;PKN2;CEPT1;HNF1A;FUT2
Immune reponse to smallpox IL-2	5/18	0.251554	0.508661	0	0	1.62621	2.24433	ITIH4;ITIH3;RFT1;P2RY1;TMEM110
Peanut allergy	5/18	0.251554	0.508661	0	0	1.62621	2.24433	HLA-DQA2;SKAP1;HLA-DQA1;HLA-DRB1;HLA-DQB1
Urinary metabolites	5/18	0.251554	0.508661	0	0	1.62621	2.24433	PNMT;ACSM3;AGXT;HPD;HIBCH
Acne	47/223	0.252948	0.510816	0	0	1.13014	1.55346	CATSPER1;C2ORF42;MOCS2;SF3B2;ASCL4;THRB;TNKS;CST6;GLI2;SART1;EFEMP2;ERI1;PCBP1;CFL1;BANF1;PIM3;PELO;GAL3ST3;RRP15;BRD1;TGFB2;TIA1;BCL11A;WSCD2;FST;ITGA2;ITGA1;UBE2E1;BTBD11;ALG12;FAM136A;ASPRV1;DDB2;DRAP1;MFHAS1;POLA2;PPP1R3B;PACS1;EHBP1L1;NDUFS4;CDC42EP2;SNRPG;CRELD2;LGR6;SIPA1;MAP3K11;PCYOX1
Visceral fat	11/46	0.2547	0.513689	0	0	1.32913	1.8178	TLE1;CADM2;EYA4;ADAM12;C6ORF10;NCAM2;TBX5;CDH9;GPC6;HAPLN1;FBXL7
Hippocampal atrophy	8/32	0.258689	0.520385	0	0	1.40953	1.90587	TLE1;MAL2;APOE;LHFPL2;METTL8;ARID2;SCAMP1;SLC1A7
Orofacial clefts	8/32	0.258689	0.520385	0	0	1.40953	1.90587	GSDMC;FOXE1;GOSR2;NOG;WNT9B;NRG1;THADA;EPHA3
Hippocampal volume	13/56	0.264754	0.5319	0	0	1.27858	1.69918	CLIC6;TOMM40;PTPRM;PARD3B;MED13L;WIF1;APOC1;FAM19A2;MSRB3;APOE;ASTN2;ACOT4;HOXC6
Electrocardiographic traits	6/23	0.268153	0.537342	0	0	1.49231	1.96417	KCNH2;KCNQ1;NOS1AP;CACNA1D;TBX5;DKK1
Plasma omega-6 polyunsaturated fatty acid levels acid	6/23	0.268153	0.537342	0	0	1.49231	1.96417	FADS3;FADS2;SLC22A5;AHNAK;RAB3IL1;BEST1
Calcium levels	14/61	0.268607	0.537559	0	0	1.25977	1.65597	PYGB;RGS14;SERPINF1;SPPL2A;SERPINF2;ITPR1;ATP2B1;CD109;DOK7;SLC16A7;RARB;SMYD4;LMX1B;ZFPM1
Dimensional psychopathology	4/14	0.272368	0.541606	0	0	1.69113	2.19949	DGKB;FTSJ2;MAD1L1;PKNOX2
Early-onset Parkinson's disease	4/14	0.272368	0.541606	0	0	1.69113	2.19949	WWOX;FER;ZFAT;PBX1
Heart rate variability traits	4/14	0.272368	0.541606	0	0	1.69113	2.19949	FUT5;NDUFA11;NEO1;OPCML
Mammographic density area	4/14	0.272368	0.541606	0	0	1.69113	2.19949	PRDM6;IGF1;ESR1;ZNF365
Right lateral prefrontal cortical growth	4/14	0.272368	0.541606	0	0	1.69113	2.19949	TENM4;ARL15;UXS1;BUB3
Morning vs. evening chronotype	10/42	0.273855	0.543868	0	0	1.32147	1.71151	APH1A;TOX3;RASD1;PLCL1;PRPF3;TARS2;AK5;UNC5D;ERC2;CA14
Myeloid white cell count	30/140	0.274669	0.544789	0	0	1.15376	1.49087	SLC22A4;JMJD1C;THADA;ITGAL;ETS1;RCBTB1;CRHR1;FADS2;CHSY1;CXCR2;LEPR;MARK4;RREB1;LYN;GLMN;HLA-C;CDC42BPA;RAD51B;VMP1;AHI1;EML6;PNKD;EHD4;CDK6;RASA2;NOSTRIN;RIN3;PIGL;CRK;SPC25
Pelvic organ prolapse /severe	11/47	0.279251	0.553174	0	0	1.29213	1.64829	RTL1;ASCL4;EFEMP1;STAU2;CPE;RNF7;SGK1;CDH9;CRAT;FOXP2;SOX5
Vitamin D levels	7/28	0.279912	0.553777	0	0	1.40942	1.79459	FAM155A;CALCA;PSMA1;COPB1;PDE3B;RRAS2;HSF5
Metabolite levels	24/111	0.286407	0.565908	0	0	1.16685	1.45896	ABCA1;USP24;SLC14A2;ACE;SERPINA1;TNKS;F12;HP;APOA1;APOC3;SLC1A4;APOA4;HPR;SLC2A4;GCK;FADS3;FADS2;PPP1R3B;GRK6;DHX38;RSPO3;GPC5;APOE;PFN3
Coronary artery disease or ischemic stroke	5/19	0.2917	0.574907	0	0	1.50996	1.86032	RAI1;RASD1;TCF21;PEMT;WDR12
Frontotemporal dementia	5/19	0.2917	0.574907	0	0	1.50996	1.86032	ZCCHC24;C17ORF89;HLA-DRB5;HLA-DRA;BTNL2
Acute graft versus host disease in bone marrow transplantation effect	3/10	0.296218	0.575794	0	0	1.81179	2.20433	WWOX;CUL3;HLA-DPB1
Body mass index x SNP interaction	3/10	0.296218	0.575794	0	0	1.81179	2.20433	GIPR;CDKAL1;ZNF169
Brain imaging	3/10	0.296218	0.575794	0	0	1.81179	2.20433	EPHA4;TOMM40;APOE
Deep ovarian and/or rectovaginal disease with dense adhesions	3/10	0.296218	0.575794	0	0	1.81179	2.20433	ID4;FOXP2;WNT4
Diastolic blood pressure response to hydrochlorothiazide in hypertension	3/10	0.296218	0.575794	0	0	1.81179	2.20433	FOXA1;COL21A1;SGCZ
Familial lung cancer	3/10	0.296218	0.575794	0	0	1.81179	2.20433	CHRNA3;STAT6;SDR9C7
Folate pathway vitamin levels	3/10	0.296218	0.575794	0	0	1.81179	2.20433	CUBN;PRICKLE2;FUT2
Hippocampal subfield CA1 volume	3/10	0.296218	0.575794	0	0	1.81179	2.20433	WIF1;MSRB3;LEMD3
Lobe attachment scored	3/10	0.296218	0.575794	0	0	1.81179	2.20433	PAX9;GPR126;FOXL2
Renal function-related traits	3/10	0.296218	0.575794	0	0	1.81179	2.20433	RGS14;MPPED2;SHROOM3
Urinary bladder cancer	3/10	0.296218	0.575794	0	0	1.81179	2.20433	JAG1;TACC3;FGFR3
Red blood cell traits	18/82	0.298072	0.578676	0	0	1.18946	1.43975	CD164;THRB;TFRC;CITED2;MAX;BCL11A;HFE;NCAPH2;ATP5O;HEYL;CCND3;ACOXL;CCND2;NRG4;RASA2;PIEZO1;SLC17A1;SLC17A3
Prostate-specific antigen levels	10/43	0.300397	0.582464	0	0	1.28135	1.54101	ATF7IP;SLC45A3;ZNF827;BCL11A;DLEU1;SLC41A1;RAB7L1;NUCKS1;TBX3;FGFR2
Rheumatoid arthritis	38/182	0.301424	0.583727	0	0	1.11636	1.33878	BLK;DDX6;RTKN2;TXNDC11;C6ORF10;AFF3;ETS1;IKZF3;TRHDE;FADS3;INPP5B;FADS2;SPRED2;ACOXL;APOM;GPC5;HLA-DQA2;HLA-DQA1;MED1;TLE3;GSDMB;COG6;CCL21;ARL15;ARID5B;RUNX1;RAD51B;RCAN1;ILF3;CDK6;NR5A2;MTF1;CDK2;ZNF438;ARHGEF3;PADI2;HLA-DRB1;HLA-DQB1
Body mass index in physically inactive individuals	6/24	0.304279	0.585615	0	0	1.40932	1.67682	DGKG;NEGR1;ADCY3;RARB;TBKBP1;ELAVL2
Childhood body mass index	6/24	0.304279	0.585615	0	0	1.40932	1.67682	NEGR1;ADCY3;LMX1B;PRKD1;OLFM4;HOXB6
Lumbar spine bone mineral density	6/24	0.304279	0.585615	0	0	1.40932	1.67682	TLE3;GREM2;AXIN1;ATP2B1;ZBTB40;WNT4
Presence of antiphospholipid antibodies	6/24	0.304279	0.585615	0	0	1.40932	1.67682	KHDRBS2;APOH;MICAL3;TANK;PELO;MYO16
Relative hand skill in reading disability	6/24	0.304279	0.585615	0	0	1.40932	1.67682	CHSY1;TEX9;SLC1A2;MNS1;PAMR1;VGLL4
C-reactive protein	7/29	0.31301	0.593066	0	0	1.34528	1.56257	TOMM40;APOC1;LEPR;APOE;HNF1A;OASL;IL1F10
Sum neutrophil eosinophil counts	28/133	0.318777	0.593066	0	0	1.12788	1.28946	SLC22A4;JMJD1C;THADA;ETS1;RCBTB1;CRHR1;FADS2;CHSY1;CXCR2;LEPR;MARK4;LYN;TRAP1;HLA-C;RAD51B;VMP1;AHI1;EML6;PNKD;EHD4;CDK6;RASA2;NOSTRIN;RIN3;ADCK3;PIGL;CRK;SPC25
Neutrophil percentage of white cells	24/113	0.319367	0.593066	0	0	1.14048	1.30176	KDM4B;DNMT3A;FAM46A;GOLPH3L;TET2;JMJD1C;GATA2;ITGAL;RPAP2;ZFP36L2;FOXP1;SBNO1;ACOXL;BCL2L11;CDK6;CHSY1;KANSL1;ZMIZ1;CXCR2;HORMAD2;PIGL;DCAF12;HLA-DQA1;MXD3
Behcet's disease	4/15	0.319564	0.593066	0	0	1.5373	1.75375	PSORS1C1;MICA;IL12RB2;MICB
Blood trace element levels	4/15	0.319564	0.593066	0	0	1.5373	1.75375	SELENBP1;PSMB4;POGZ;ANK2
Common carotid intima-media thickness in HIV negative individuals	4/15	0.319564	0.593066	0	0	1.5373	1.75375	CCDC126;NCL;FAR1;THBS2
Periodontitis	4/15	0.319564	0.593066	0	0	1.5373	1.75375	FAM135B;C1ORF87;PIK3C3;THSD4
Psychosis	4/15	0.319564	0.593066	0	0	1.5373	1.75375	COL21A1;NALCN;TNF;MICB
Sense of smell	4/15	0.319564	0.593066	0	0	1.5373	1.75375	NSF;TOMM40;C6ORF1;ERC2
Adverse response to chemotherapy in breast cancer -microtubule	2/6	0.323387	0.593066	0	0	2.11359	2.38605	ZNF462;ME3
Asperger disorder	2/6	0.323387	0.593066	0	0	2.11359	2.38605	NTM;RGMB
Blood pressure measurement sodium and potassium intervention	2/6	0.323387	0.593066	0	0	2.11359	2.38605	SALL1;APOH
Blood pressure measurement sodium intervention	2/6	0.323387	0.593066	0	0	2.11359	2.38605	KCNQ1;NSUN3
Blood pressure measurement sodium intervention	2/6	0.323387	0.593066	0	0	2.11359	2.38605	PRMT6;PIBF1
Brain volume in infants matter	2/6	0.323387	0.593066	0	0	2.11359	2.38605	WWOX;USP44
Breast milk fatty acid composition genotype effect	2/6	0.323387	0.593066	0	0	2.11359	2.38605	SNX29;DIAPH3
Cardiac structure and function	2/6	0.323387	0.593066	0	0	2.11359	2.38605	WWOX;GRID1
Cerebellum growth	2/6	0.323387	0.593066	0	0	2.11359	2.38605	TBXAS1;ZNF169
Conduct disorder count	2/6	0.323387	0.593066	0	0	2.11359	2.38605	PDE10A;ERCC4
EGFR mutation-positive lung adenocarcinoma	2/6	0.323387	0.593066	0	0	2.11359	2.38605	HLA-DPB1;BTNL2
Event free survival in diffuse large B-cell lymphoma treated with immunochemotherapy	2/6	0.323387	0.593066	0	0	2.11359	2.38605	SNX2;SNCAIP
Glioblastoma -stratified	2/6	0.323387	0.593066	0	0	2.11359	2.38605	RTEL1;TP53
Glycemic traits	2/6	0.323387	0.593066	0	0	2.11359	2.38605	CDKAL1;GCK
Immune reponse to smallpox IL-10	2/6	0.323387	0.593066	0	0	2.11359	2.38605	DNAH3;DAB1
Left superior temporal gyrus thickness interaction	2/6	0.323387	0.593066	0	0	2.11359	2.38605	SALL1;EFTUD1
Lobe size	2/6	0.323387	0.593066	0	0	2.11359	2.38605	GPR126;FOXL2
Male fertility	2/6	0.323387	0.593066	0	0	2.11359	2.38605	NTM;PCSK5
Multiple sclerosis and triglyceride levels	2/6	0.323387	0.593066	0	0	2.11359	2.38605	DLEU1;ARHGEF3
Myasthenia gravis	2/6	0.323387	0.593066	0	0	2.11359	2.38605	HLA-DQA1;HLA-DRB1
Optic nerve measurement area	2/6	0.323387	0.593066	0	0	2.11359	2.38605	SIX1;PEX14
Personality traits in bipolar disorder	2/6	0.323387	0.593066	0	0	2.11359	2.38605	ITK;PLCE1
Reading and spelling	2/6	0.323387	0.593066	0	0	2.11359	2.38605	FAM155A;DAZAP1
Remission after SSRI treatment in MDD or openness	2/6	0.323387	0.593066	0	0	2.11359	2.38605	SNX29;UTRN
Response to citalopram or escitalopram and depression	2/6	0.323387	0.593066	0	0	2.11359	2.38605	DGKG;NT5C2
Response to mTOR inhibitor	2/6	0.323387	0.593066	0	0	2.11359	2.38605	DCC;PBX3
Serum prostate-specific antigen levels	2/6	0.323387	0.593066	0	0	2.11359	2.38605	TBX3;FGFR2
Skin sensitivity to sun	2/6	0.323387	0.593066	0	0	2.11359	2.38605	ASIP;RALY
Sleep traits -trait analysis	2/6	0.323387	0.593066	0	0	2.11359	2.38605	MEIS1;AK5
Temporomandibular joint disorder	2/6	0.323387	0.593066	0	0	2.11359	2.38605	TSPAN9;SP4
Weight loss bypass surgery	2/6	0.323387	0.593066	0	0	2.11359	2.38605	SALL1;AQP11
Depression in smokers	12/54	0.332301	0.608226	0	0	1.20809	1.33097	FIG4;CHRM3;ZC3H7A;ZBTB24;RASGEF1B;MICAL1;NRIP1;CACNA2D3;KIAA1462;CDKAL1;SYT13;C6ORF195
Cardiovascular disease risk factors	5/20	0.332825	0.608226	0	0	1.40921	1.55033	TOMM40;HFE;PCSK7;OASL;SLC17A4
Venous thromboembolism	5/20	0.332825	0.608226	0	0	1.40921	1.55033	PROCR;SLC44A2;B3GAT2;IGFBP3;F2
Toenail selenium levels	7/30	0.34676	0.632207	0	0	1.28671	1.36278	DYNC2H1;DCUN1D5;KYNU;ARHGAP15;LPHN2;ZNF521;SDCCAG8
Very long-chain saturated fatty acid levels acid 20	7/30	0.34676	0.632207	0	0	1.28671	1.36278	NPEPPS;MEIS1;ITGB3;TBKBP1;APOE;HNF1A;KPNB1
Erosive tooth wear vs non-severe	9/40	0.353279	0.637719	0	0	1.22745	1.27715	ADAM29;FAM155A;SPRED1;DLC1;NDST3;C1GALT1;PXDN;FGFR1;SKAP2
Bone properties	3/11	0.353879	0.637719	0	0	1.58522	1.64673	RSPO3;ESR1;DKK1
Cutaneous psoriasis	3/11	0.353879	0.637719	0	0	1.58522	1.64673	USP49;HLA-C;ADO
Depression trait	3/11	0.353879	0.637719	0	0	1.58522	1.64673	FAM155A;GRM8;CDH13
Oropharynx cancer	3/11	0.353879	0.637719	0	0	1.58522	1.64673	TENM3;BTBD11;HLA-DQB1
Parental longevity parental age at death	3/11	0.353879	0.637719	0	0	1.58522	1.64673	CHRNA5;APOC1;APOE
Proteinuria and chronic kidney disease	3/11	0.353879	0.637719	0	0	1.58522	1.64673	SH3GL3;CCDC57;SLC16A3
Retinopathy in non-diabetics	3/11	0.353879	0.637719	0	0	1.58522	1.64673	KLHL22;OR12D3;HDAC9
Tanning	3/11	0.353879	0.637719	0	0	1.58522	1.64673	ASIP;PPARGC1B;EXOC2
Virologic severity in Herpes simplex virus type 2 infection	3/11	0.353879	0.637719	0	0	1.58522	1.64673	CSNK1G3;CEP120;KIF1B
White blood cell count	20/95	0.356144	0.641059	0	0	1.12761	1.16416	CD164;SETD2;SLC45A3;HCG27;FAM46A;PTEN;HLA-B;HLA-C;IRAK3;GATA2;COMMD7;ACVR2A;RUNX1;VMP1;CDK6;RUFY4;PSMD3;NAALAD2;TRIB1;ZFPM1
Alcohol dependence	12/55	0.357257	0.642319	0	0	1.17992	1.21449	C7ORF10;ULK4;NRIP1;CAMTA1;ERC2;C16ORF97;ESR1;SERINC2;KIAA0040;PKNOX2;OPCML;SYT17
Electroencephalogram traits	4/16	0.367274	0.65805	0	0	1.4091	1.41143	BTC;CHRM3;PACS1;ATF7
Esophageal squamous cell carcinoma	4/16	0.367274	0.65805	0	0	1.4091	1.41143	PLCE1;ATP1B2;TP53;RUNX1
Response to cytadine analogues arabinoside	4/16	0.367274	0.65805	0	0	1.4091	1.41143	YTHDF1;EPHA7;PLD5;CTNNA2
Cerebrospinal AB1-42 levels in Alzheimer's disease dementia	5/21	0.374398	0.66774	0	0	1.32105	1.29785	TOMM40;KDM3B;APOC1;SUCLG2;APOE
Colorectal cancer interaction	5/21	0.374398	0.66774	0	0	1.32105	1.29785	ACOXL;MEIS1;PNMAL1;LCORL;LONRF1
Iron status biomarkers levels	5/21	0.374398	0.66774	0	0	1.32105	1.29785	HFE;SLC40A1;WDR75;HIST1H3G;HIST1H2BH
Plasma omega-3 polyunsaturated fatty acid levels acid	5/21	0.374398	0.66774	0	0	1.32105	1.29785	FADS3;FADS2;TNXB;RAB3IL1;BEST1
Cerebrospinal fluid p-tau levels in mild cognitive impairment	6/26	0.378488	0.673493	0	0	1.26823	1.23217	CAMK2B;NUDCD3;TOMM40;APOC1;APOE;CCDC3
Erosive tooth wear vs none or mild	6/26	0.378488	0.673493	0	0	1.26823	1.23217	ADAM29;SPRED1;DLC1;PXDN;FGFR1;SKAP2
Chronic obstructive pulmonary disease-related biomarkers	8/36	0.382217	0.677417	0	0	1.20787	1.16169	AHNAK;NTM;WNT7A;HLA-C;HNF1A;CCHCR1;PSORS1C1;OPCML
Heart rate	8/36	0.382217	0.677417	0	0	1.20787	1.16169	ACHE;PPP1CC;PDE11A;GJA1;B3GNT7;FNDC3B;CD46;CD34
Sleep duration	12/56	0.382484	0.677417	0	0	1.15303	1.10814	MEIS1;STH;MAPKAP1;DPYD;EPB41L3;FLOT1;PBX3;FOXP2;UNC79;PKNOX2;PRIMA1;IER3
Type 2 diabetes of onset	12/56	0.382484	0.677417	0	0	1.15303	1.10814	ZZZ3;SFMBT1;PLK2;PXDN;CNKSR3;TSHZ2;TWIST1;PROX1;AK5;HDAC9;IL12RB2;TMEM110
Cerebral amyloid deposition imaging	9/41	0.382869	0.677417	0	0	1.18901	1.14153	TOMM40;DAPK2;EPB41L3;APOC1;SDR9C7;SOGA2;HSD17B6;APOE;LPHN2
Adverse response to chemotherapy /leucopenia + carboplatin	2/7	0.399364	0.683308	0	0	1.69077	1.55193	RXRA;FGD6
Age-related cataracts	2/7	0.399364	0.683308	0	0	1.69077	1.55193	MN1;CMIP
Alcohol consumption in current drinkers	2/7	0.399364	0.683308	0	0	1.69077	1.55193	CADM2;ARID4A
Asthma interaction	2/7	0.399364	0.683308	0	0	1.69077	1.55193	SLC22A4;ERBB4
Bacteremia	2/7	0.399364	0.683308	0	0	1.69077	1.55193	DOCK3;PTPRG
Biomedical quantitative traits	2/7	0.399364	0.683308	0	0	1.69077	1.55193	ATP2B1;CD46
Breast milk fatty acid composition genotype effect	2/7	0.399364	0.683308	0	0	1.69077	1.55193	SNX29;DIAPH3
Chemerin levels	2/7	0.399364	0.683308	0	0	1.69077	1.55193	GRM8;TRHDE
Childhood and early adolescence aggressive behavior	2/7	0.399364	0.683308	0	0	1.69077	1.55193	MECOM;TRIM27
Cholesterol efflux capacity	2/7	0.399364	0.683308	0	0	1.69077	1.55193	CDKAL1;PLB1
Depressive and manic episodes in bipolar disorder	2/7	0.399364	0.683308	0	0	1.69077	1.55193	DEPTOR;ETS1
End-stage renal disease	2/7	0.399364	0.683308	0	0	1.69077	1.55193	CENPP;DLGAP2
Gamma glutamyl transpeptidase	2/7	0.399364	0.683308	0	0	1.69077	1.55193	ZNF827;HNF1A
Influenza A severity	2/7	0.399364	0.683308	0	0	1.69077	1.55193	SGK223;FAM19A2
Intrinsic epigenetic age acceleration	2/7	0.399364	0.683308	0	0	1.69077	1.55193	SCGN;LRRC16A
Lean body mass	2/7	0.399364	0.683308	0	0	1.69077	1.55193	IRS1;ADAMTSL3
MGMT methylation in smokers	2/7	0.399364	0.683308	0	0	1.69077	1.55193	MGMT;ABCA6
Menarche and menopause at onset	2/7	0.399364	0.683308	0	0	1.69077	1.55193	LIN28B;UIMC1
Neurocognitive impairment in HIV-1 infection	2/7	0.399364	0.683308	0	0	1.69077	1.55193	FAM155A;KY
Non-response to bupropion and depression	2/7	0.399364	0.683308	0	0	1.69077	1.55193	ADAMTS6;HCN1
Number of children ever born	2/7	0.399364	0.683308	0	0	1.69077	1.55193	FBXL17;AFF3
Plasma amyloid beta peptide concentrations -42	2/7	0.399364	0.683308	0	0	1.69077	1.55193	XRCC1;ANK3
Psychosis in Alzheimer's disease	2/7	0.399364	0.683308	0	0	1.69077	1.55193	STK11;DIP2C
QT interval particulate matter interaction	2/7	0.399364	0.683308	0	0	1.69077	1.55193	ARSA;ERBB4
Response to lithium treatment in bipolar disorder	2/7	0.399364	0.683308	0	0	1.69077	1.55193	LHFPL3;HDAC9
Sensory disturbances after bilateral sagittal split ramus osteotomy	2/7	0.399364	0.683308	0	0	1.69077	1.55193	STAT6;STK32B
Systolic blood pressure change trajectories	2/7	0.399364	0.683308	0	0	1.69077	1.55193	MYOCD;NAGLU
Ulna and radius bone mineral density	2/7	0.399364	0.683308	0	0	1.69077	1.55193	GABBR1;DACH1
White blood cell count	2/7	0.399364	0.683308	0	0	1.69077	1.55193	GSDMC;LPAR1
White matter hyperintensities in ischemic stroke	2/7	0.399364	0.683308	0	0	1.69077	1.55193	DAB1;ARID1A
Hemoglobin concentration	26/128	0.401817	0.686017	0	0	1.07775	0.982649	DNAH2;RGS14;HFE;GLIS3;CRHR1;GMDS;CTC-490E21.12;PIEZO1;RSPO3;RREB1;WNT3;KLHL29;MTX1;ABCA6;HLA-C;SHROOM3;HLA-A;PROX1;SMAD7;DNM3;VMP1;PRKAR1B;NRG4;SPATA33;PPARG;SIM2
Verbal declarative memory	12/57	0.407874	0.686017	0	0	1.12734	1.011	DOK2;DACH1;TOMM40;FTMT;DGKB;APOC1;KLHL1;ETV1;APOE;ISL1;AJAP1;PARP8
Congenital heart disease effect	3/12	0.410872	0.686017	0	0	1.409	1.25327	POLR2B;IGFBP7;FOXP2
Dentate gyrus molecular layer volume	3/12	0.410872	0.686017	0	0	1.409	1.25327	WIF1;MSRB3;LEMD3
Freckles	3/12	0.410872	0.686017	0	0	1.409	1.25327	BNC2;ASIP;PPARGC1B
GIP levels in response to oral glucose tolerance test minutes	3/12	0.410872	0.686017	0	0	1.409	1.25327	GIPR;ARHGEF17;PAPPA2
Ischemic stroke	3/12	0.410872	0.686017	0	0	1.409	1.25327	PRRX1;CAV2;PITX2
Metabolite levels -HIAA	3/12	0.410872	0.686017	0	0	1.409	1.25327	WWOX;PCSK5;SMG6
Multiple sclerosis	3/12	0.410872	0.686017	0	0	1.409	1.25327	C1GALT1;C16ORF47;JARID2
Osteoarthritis	3/12	0.410872	0.686017	0	0	1.409	1.25327	SLC30A10;LYPLAL1;SUPT3H
PR segment	3/12	0.410872	0.686017	0	0	1.409	1.25327	MEIS1;MED13;TBX3
Preterm birth effect	3/12	0.410872	0.686017	0	0	1.409	1.25327	EEFSEC;EBF1;GATA2
Prevalent atrial fibrillation	3/12	0.410872	0.686017	0	0	1.409	1.25327	PRRX1;CAV2;PITX2
Reading disability or specific language impairment adjusted for IQ	3/12	0.410872	0.686017	0	0	1.409	1.25327	GATC;DYNLL1;COX6A1
Small vessel stroke	3/12	0.410872	0.686017	0	0	1.409	1.25327	FAT4;ANKRD50;ZCCHC14
Ankylosing spondylitis	10/47	0.4111	0.686017	0	0	1.14254	1.01563	SULT1A1;NPEPPS;HHAT;ZMIZ1;IL1R2;HLA-B;TBKBP1;KIF21B;RUNX3;HAPLN1
Primary biliary cirrhosis	10/47	0.4111	0.686017	0	0	1.14254	1.01563	RAD51B;DDX6;GSDMB;CLEC16A;MAPT;IKZF3;CRHR1;HLA-DQA1;HLA-DRB1;HLA-DQB1
Lipoprotein levels	9/42	0.4126	0.686017	0	0	1.15291	1.02065	TIAM2;CNKSR3;TULP4;DLEU1;EBPL;APOE;SYNJ2;DLEU7;GTF2H5
Myopia	9/42	0.4126	0.686017	0	0	1.15291	1.02065	ABCA1;SRPK2;MSRA;PPP1R3B;DENND1A;GATA4;TACC2;PML;PARP8
Juvenile idiopathic arthritis or rheumatoid factor-negative polyarticular	8/37	0.413959	0.686017	0	0	1.16615	1.02853	C5ORF56;COG6;AFF3;LONRF2;HLA-DQA2;RUNX3;RUNX1;HLA-DQB1
Bipolar disorder with mood-incongruent psychosis	4/17	0.41476	0.686017	0	0	1.30063	1.14463	INPP4A;KIF5B;NUMB;FBLN2
Brain structure	4/17	0.41476	0.686017	0	0	1.30063	1.14463	THAP4;FARP1;HMGA2;BOK
Cough in response to angiotensin-converting enzyme inhibitor drugs	4/17	0.41476	0.686017	0	0	1.30063	1.14463	PDE11A;FAM129A;SLC38A6;PBX1
P wave duration	4/17	0.41476	0.686017	0	0	1.30063	1.14463	FADS2;CAV2;TBX5;HCN1
QT interval interaction	4/17	0.41476	0.686017	0	0	1.30063	1.14463	CREBBP;LRFN5;CCND2;POU3F2
Red blood cell fatty acid levels	4/17	0.41476	0.686017	0	0	1.30063	1.14463	FADS3;FADS2;RAB3IL1;BEST1
Response to TNF inhibitor in rheumatoid arthritis in swollen 28-joint count	4/17	0.41476	0.686017	0	0	1.30063	1.14463	RAD51B;DLG2;CADM2;FAR1
Serum folate levels	4/17	0.41476	0.686017	0	0	1.30063	1.14463	MORN1;GM2A;WNT9A;BARX1
Fasting plasma glucose	6/27	0.415841	0.686017	0	0	1.20776	1.05975	DGKB;GLIS3;CDKAL1;YKT6;GCK;IGF1R
HIV-1 susceptibility	6/27	0.415841	0.686017	0	0	1.20776	1.05975	IL32;KDM3B;PC;HLA-B;PRKG2;HLA-C
Phospholipid levels	6/27	0.415841	0.686017	0	0	1.20776	1.05975	FADS3;CDK17;FADS2;DLG2;AGPAT1;CDH8
Seasonality and depression	6/27	0.415841	0.686017	0	0	1.20776	1.05975	DGKB;TARS;CDH13;QKI;CAMKMT;MPHOSPH6
Alcohol consumption	5/22	0.415928	0.686017	0	0	1.24327	1.09065	CADM2;PLCL1;CCDC63;CTNNA2;TANK
Hemostatic factors and hematological phenotypes	5/22	0.415928	0.686017	0	0	1.24327	1.09065	PROCR;LRFN5;NEGR1;GSS;EDEM2
Major depressive disorder	42/212	0.428157	0.70544	0	0	1.04457	0.886068	RERE;DGKB;DENND1A;FAXC;ECE2;SPPL3;PKD1;ZCCHC14;PTPRG;PCLO;CCND2;ZMAT2;RSRC1;RASGEF1B;C16ORF97;ORAOV1;CHST8;EIF2B5;C2ORF54;MEF2C;NDFIP2;CRTAP;TMCO5A;HACE1;NEGR1;CACNA2D1;IGFBP3;TSC2;NRG1;SORCS3;OLFM4;GNL1;MLF1;TOX3;SLC25A37;LIN28B;FASN;SP4;EHHADH;MPPED2;MAP3K13;HIST1H2BC
Corneal astigmatism	13/63	0.430579	0.70868	0	0	1.0991	0.926132	PDGFRA;KHDRBS2;SMAD3;DOCK9;PIK3R1;MED13L;ZEB2;MADD;TNR;SUCLG2;NMUR1;ADAMTS8;KCNK3
Regular attendance at a pub or social club	11/53	0.436171	0.717127	0	0	1.10712	0.918603	ZNF462;FAM178A;C4ORF17;DPYD;MTTP;C10ORF2;SEMA4G;LZTS2;PAX2;MRPL43;PDZD7
Acute lymphoblastic leukemia	8/38	0.445618	0.730345	0	0	1.12721	0.911113	NPFFR1;KCNE4;SP4;TBXAS1;ARID5B;PTPRJ;ERC2;IKZF3
Alanine transaminase levels	8/38	0.445618	0.730345	0	0	1.12721	0.911113	CYP2A6;SERPINA1;MAP3K1;ZNF827;DLG5;SHROOM3;STRN;TRIB1
Response to bronchodilator in chronic obstructive pulmonary disease in FEV1	8/38	0.445618	0.730345	0	0	1.12721	0.911113	ABCA1;UBR3;CDH13;BTBD11;LPHN2;DIRC3;KCNJ2;MAD1L1
Longevity	15/74	0.448	0.732706	0	0	1.07471	0.862948	TOMM40;NRXN1;NOTCH4;FAM13A;AKR1C2;HNF1A;TBX3;DACH1;STK24;APOC1;SVEP1;NCAM2;APOE;KIAA1715;MAD1L1
Prostate cancer x SNP interaction	15/74	0.448	0.732706	0	0	1.07471	0.862948	EEFSEC;DNAH12;EPHA10;PLCL1;AMIGO2;TET2;IGF2;TMTC2;ANK2;THADA;MN1;ACOXL;ACTBL2;TH;PACSIN2
Hemoglobin	7/33	0.449142	0.733034	0	0	1.13803	0.910895	VMP1;PDGFRA;HFE;TSHZ2;DLEU1;PROX1;BTNL2
Pelvic organ prolapse	7/33	0.449142	0.733034	0	0	1.13803	0.910895	ABCA1;LAMA5;FARP1;SPATS2L;SPRY1;SGK1;GPC6
Attention function in attention deficit hyperactive disorder	5/23	0.456976	0.737846	0	0	1.17412	0.919484	CHRNB4;ACOXL;DLG2;DST;ARHGEF3
IgG glycosylation	5/23	0.456976	0.737846	0	0	1.17412	0.919484	PRRT1;PEX5;HLA-DQA2;HLA-DQB2;SUV420H1
Non-melanoma skin cancer	5/23	0.456976	0.737846	0	0	1.17412	0.919484	ASIP;DEFB135;RALY;EXOC2;FOXP1
BMI in smokers	4/18	0.46139	0.737846	0	0	1.20765	0.934133	INPP4B;CHRNB4;NEGR1;RARB
Coffee consumption per day	4/18	0.46139	0.737846	0	0	1.20765	0.934133	CYP1A2;CYP1A1;EFCAB5;SSH2
Influenza A infection	4/18	0.46139	0.737846	0	0	1.20765	0.934133	L3MBTL3;DLG2;LRP1B;ATAD2B
Preeclampsia	4/18	0.46139	0.737846	0	0	1.20765	0.934133	BAMBI;TGFBRAP1;MUC21;RUNX1
Renal cell carcinoma	4/18	0.46139	0.737846	0	0	1.20765	0.934133	ZEB2;FAF1;DPF3;OBFC1
Staphylococcus aureus nasal carriage	4/18	0.46139	0.737846	0	0	1.20765	0.934133	ICK;GSTA4;ZNF532;FBXO9
Dysmenorrheic pain	3/13	0.466178	0.737846	0	0	1.26802	0.967734	SBK2;TSPAN2;IL1F10
Hearing function	3/13	0.466178	0.737846	0	0	1.26802	0.967734	GRM8;SIK3;APOA1
Heart rate variability traits	3/13	0.466178	0.737846	0	0	1.26802	0.967734	NDUFA11;C14ORF177;NEO1
Hematological parameters	3/13	0.466178	0.737846	0	0	1.26802	0.967734	CCND3;HFE;BAK1
IgG galactosylation phenotypes analysis	3/13	0.466178	0.737846	0	0	1.26802	0.967734	HLA-B;HLA-C;AZI1
Magnesium levels	3/13	0.466178	0.737846	0	0	1.26802	0.967734	SHROOM3;ATP2B1;FGFR2
Response to anti-depressant treatment in major depressive disorder	3/13	0.466178	0.737846	0	0	1.26802	0.967734	DTWD1;FOXD2;USP44
Severe malaria for sickle cell variant rs334	3/13	0.466178	0.737846	0	0	1.26802	0.967734	FAM155A;C4ORF17;IL12RB2
Wegener's granulomatosis	3/13	0.466178	0.737846	0	0	1.26802	0.967734	RING1;HLA-DPB1;HLA-DOA
Alcohol use disorder score	2/8	0.471046	0.737846	0	0	1.40889	1.06061	FNBP4;MAPT
Alzheimer's disease time	2/8	0.471046	0.737846	0	0	1.40889	1.06061	SDR9C7;PKNOX2
Antibody level in response to infection	2/8	0.471046	0.737846	0	0	1.40889	1.06061	SPTBN4;FAM46A
Anticoagulant levels	2/8	0.471046	0.737846	0	0	1.40889	1.06061	MYH7B;PROCR
Disrupted circadian rhythm relative amplitude of rest-activity cycles	2/8	0.471046	0.737846	0	0	1.40889	1.06061	DAXX;SFMBT1
Drug-induced Stevens-Johnson syndrome or toxic epidermal necrolysis /TEN	2/8	0.471046	0.737846	0	0	1.40889	1.06061	POU5F1;PSORS1C1
Epilepsy	2/8	0.471046	0.737846	0	0	1.40889	1.06061	FANCL;SCN1A
Estradiol levels	2/8	0.471046	0.737846	0	0	1.40889	1.06061	CYP19A1;BEST1
Heart rate variability traits /HF	2/8	0.471046	0.737846	0	0	1.40889	1.06061	NDUFA11;NEO1
Insulin-like growth factors	2/8	0.471046	0.737846	0	0	1.40889	1.06061	IGFBP3;FOXO3
Metabolite levels measures	2/8	0.471046	0.737846	0	0	1.40889	1.06061	FADS2;MINK1
P wave terminal force	2/8	0.471046	0.737846	0	0	1.40889	1.06061	NMB;C6ORF195
Parental longevity 's age at death	2/8	0.471046	0.737846	0	0	1.40889	1.06061	CHRNA5;APOE
Partial epilepsies	2/8	0.471046	0.737846	0	0	1.40889	1.06061	ELOVL4;LPHN3
Renal sinus fat	2/8	0.471046	0.737846	0	0	1.40889	1.06061	GPC6;CHD1
Response to TNF-alpha inhibitors in rheumatoid arthritis	2/8	0.471046	0.737846	0	0	1.40889	1.06061	SLCO1C1;PDE3A
Response to bupropion and depression	2/8	0.471046	0.737846	0	0	1.40889	1.06061	DOCK10;CUL3
Response to tocilizumab in rheumatoid arthritis	2/8	0.471046	0.737846	0	0	1.40889	1.06061	SPSB1;PSMA4
Response to treatment for acute lymphoblastic leukemia	2/8	0.471046	0.737846	0	0	1.40889	1.06061	C2ORF47;DGKB
Schizophrenia and infection response interaction	2/8	0.471046	0.737846	0	0	1.40889	1.06061	SLC2A12;SGK1
Serum bilirubin levels x Mediterranean diet adherence interaction in metabolic syndrome	2/8	0.471046	0.737846	0	0	1.40889	1.06061	GRAMD1B;LAMA2
Waist-to-hip ratio adjusted for BMI in inactive individuals	2/8	0.471046	0.737846	0	0	1.40889	1.06061	LYPLAL1;PAPPA2
Obesity-related traits	155/804	0.472679	0.739659	0	0	1.00969	0.756601	USP6NL;UBXN2A;GTF2B;SRP14;CWC27;ETS1;FGFRL1;CCDC91;CCND2;MAEA;FAM19A2;ANKS1A;KPNA3;PKNOX2;GUCY1A2;CPT1A;DSCAM;CACNA2D1;EBF1;TSC2;CDKAL1;OLFM4;PRSS55;POU3F2;LEMD2;ILF3;CD109;LACE1;SERPING1;PRKD1;TRIB1;ASTN2;HPD;CUL9;RTN4R;CHRNA3;MAX;ABHD2;NOTCH4;NTM;IREB2;PLD5;ITPR1;CLEC16A;TWIST1;C6ORF10;FUT2;LPP;ACMSD;PTDSS1;RHOT1;ADAMTS19;AGMO;CEP72;FUK;PPARGC1B;WNT4;EDEM3;KLHL29;CREBBP;AFAP1L1;GPR98;NBEAL1;KLHL23;C14ORF177;ESR1;IGSF11;BMP2;NCEH1;DLG2;ARPC2;UBXN11;DLG5;TBXAS1;NOX4;CEP85;FBXL7;MXD3;CPEB4;C8ORF34;KCNK5;C2ORF42;FOXE1;CITED2;OTUD7B;AATK;ECE1;MLN;VSIG10;C6ORF195;NIPBL;AIM1L;CLDN23;PHACTR2;CA8;PRKG1;GPSM3;FOXD2;DCC;ABCC9;NAV2;OSMR;SUPT3H;ZEB2;NOS1AP;ARHGEF3;PIK3C3;C9ORF3;CD46;LPHN2;FBP1;SAMD5;ZBTB46;CCDC69;SEMA3A;TGFBRAP1;FAM129A;TUBD1;THBS2;TANK;HDAC9;ATAD2B;ADCY5;SNX29;GMDS;ERBB3;HLX;PAK7;ANO10;GPC5;RAB28;BAK1;GPC6;KCNJ2;FARP1;KCNB1;B3GAT2;KLHL1;NMNAT2;SORBS1;TBX5;SGCZ;MYO16;C4ORF22;RP1L1;FAM155A;SNRK;RPS6KB1;SLMAP;DLC1;TACC2;FMOD;FSIP1;KIAA1715;MPHOSPH6
Serum alkaline phosphatase levels	8/39	0.477002	0.745674	0	0	1.09078	0.807432	PHLDB1;MAF;JMJD1C;SURF6;BTNL2;B4GALNT3;TRIB1;CYP19A1
Cerebrospinal fluid AB1-42 levels	12/60	0.483945	0.75577	0	0	1.05668	0.766924	TOMM40;HLX;DMRTB1;APOC1;GEMIN7;APOE;FAT4;CDH9;CYP19A1;ANKRD50;GLIS1;SULF2
Chronic kidney disease	16/81	0.488299	0.761551	0	0	1.04042	0.745802	RGS14;SETDB1;F12;PRUNE;SHROOM3;ADCY5;GRIN2A;DACH1;UBE2Q2;LMAN2;MADD;MPPED2;GRK6;ANXA9;PFN3;BNIPL
Coronary artery calcification	11/55	0.489115	0.761551	0	0	1.05667	0.755686	IFT88;ERBB4;SEMA6D;CACNA2D3;NUMB;PLD5;PRICKLE2;C6ORF10;NRG1;PRKCA;CDH9
Visceral adipose tissue adjusted for BMI	11/55	0.489115	0.761551	0	0	1.05667	0.755686	TLE1;PDCD6IP;DNAH10;C1GALT1;HLA-B;FAR1;GRAMD3;EPHB1;LPP;RREB1;PCDHAC1
Blood metabolite ratios	10/50	0.494754	0.769563	0	0	1.05665	0.743561	SLC22A4;ZCWPW1;ACE;F12;HEATR4;APOE;FUT2;CRAT;SLC17A3;PRRC2A
Cerebrospinal fluid clusterin levels	5/24	0.49716	0.770994	0	0	1.11226	0.777295	SLC14A2;DST;NCAPH2;CTNNA2;SNX31
Hypospadias	5/24	0.49716	0.770994	0	0	1.11226	0.777295	EEFSEC;PKDCC;IGFBP3;KCNMA1;EBF1
Oppositional defiant disorder dimensions in attention-deficit hyperactivity disorder	5/24	0.49716	0.770994	0	0	1.11226	0.777295	ADAM12;RARB;SUPT3H;TTLL8;SOX5
High density lipoprotein cholesterol levels	14/71	0.49789	0.771359	0	0	1.03811	0.723953	ABCA1;CUBN;PABPC4;ARHGEF38;APOC3;CMIP;RILPL2;PPARG;APOE;ZNF521;HLA-DQA1;FGFR2;HLA-DRB1;PACSIN1
Liver enzyme levels	4/19	0.506641	0.783356	0	0	1.12707	0.766357	ADAMTS13;REEP3;JMJD1C;HNF1A
Sodium levels	4/19	0.506641	0.783356	0	0	1.12707	0.766357	NFAT5;WBP1L;BTBD7;CYP17A1
Post bronchodilator FEV1 in COPD	8/40	0.507932	0.784574	0	0	1.05662	0.715765	MMS22L;CHRNA3;CHRNA5;GPR98;IREB2;LPAR1;GRIK4;C1ORF185
Airway wall thickness	3/14	0.519036	0.79463	0	0	1.15267	0.755902	BCL11B;TNFAIP8L3;CYP19A1
Body mass index over time	3/14	0.519036	0.79463	0	0	1.15267	0.755902	FTMT;ERBB4;NOS1AP
Corneal curvature	3/14	0.519036	0.79463	0	0	1.15267	0.755902	PDGFRA;BCL11B;EIF2AK4
Cutaneous squamous cell carcinoma	3/14	0.519036	0.79463	0	0	1.15267	0.755902	BNC2;LPP;CNTLN
Mood instability	3/14	0.519036	0.79463	0	0	1.15267	0.755902	MFHAS1;DCC;CLDN23
Obstetric antiphospholipid syndrome	3/14	0.519036	0.79463	0	0	1.15267	0.755902	PTPRO;HLA-DRA;FRMD4A
Response to SSRI remission	3/14	0.519036	0.79463	0	0	1.15267	0.755902	KYNU;ZFAT;ARHGAP15
Triglyceride change in response to fenofibrate in statin-treated type 2 diabetes	3/14	0.519036	0.79463	0	0	1.15267	0.755902	BCL9;GLIS3;TTLL8
Upper eyelid morphology	3/14	0.519036	0.79463	0	0	1.15267	0.755902	RERE;GUCY1A2;GNG12
Breast size	18/93	0.520327	0.795825	0	0	1.01431	0.662648	KIRREL3;SERPINA1;USP44;VPS13C;ADO;ESR1;PTHLH;PEX14;PTPRG;GLI2;TTN;BTC;COMTD1;CCDC91;CCND1;ZNF703;GPC6;ZNF365
Thrombin-activatable fibrinolysis inhibitor activation peptide	6/30	0.525071	0.802292	0	0	1.0566	0.680682	DOCK10;CUL3;DENND1A;ITPR1;SUCLG2;KBTBD8
Gut microbiota taxa	13/67	0.526959	0.803599	0	0	1.01744	0.651803	TMCO5A;SIX1;SHROOM3;LYZL1;SIPA1L3;SLC9A2;TOX3;MMS22L;SIX6;ZNRF3;C14ORF39;C14ORF37;FLNB
Logical memory recall in normal cognition	13/67	0.526959	0.803599	0	0	1.01744	0.651803	COG8;KCNE4;NIP7;VPS4A;RAB3IP;DKK1;TERF2;BMP4;CIRH1A;DAB1;SLC16A7;TMED6;PRKG1
Cadmium levels	9/46	0.529661	0.803619	0	0	1.02802	0.653325	PDGFRA;CD109;AFAP1;AMOTL2;SORL1;CMIP;TPCN2;CARD11;GAPT
Late-onset Alzheimer's disease	9/46	0.529661	0.803619	0	0	1.02802	0.653325	SYNGAP1;MECOM;DLC1;SLMAP;TBXAS1;HMGA2;APOE;HDAC9;SCAPER
Antineutrophil cytoplasmic antibody-associated vasculitis	5/25	0.536154	0.803619	0	0	1.05658	0.658602	SERPINA1;WNT9B;HLA-DPB1;HLA-DQA1;HLA-DPA1
Nicotine dependence and major depression of comorbidity	5/25	0.536154	0.803619	0	0	1.05658	0.658602	KLHL29;MKL2;CPED1;PCLO;SULF2
Disc degeneration	2/9	0.537295	0.803619	0	0	1.20754	0.750137	GPC6;PSMB9
Ear morphology	2/9	0.537295	0.803619	0	0	1.20754	0.750137	GPR126;FOXL2
Facial morphology	2/9	0.537295	0.803619	0	0	1.20754	0.750137	OSR1;PIK3C2B
Liver transplant-free survival in primary sclerosing cholangitis to event	2/9	0.537295	0.803619	0	0	1.20754	0.750137	CENPW;RSPO3
Matrix metalloproteinase-8 levels	2/9	0.537295	0.803619	0	0	1.20754	0.750137	CFH;CFHR4
Metabolite levels -HIAA/ MHPG Ratio	2/9	0.537295	0.803619	0	0	1.20754	0.750137	CCND3;ADAM12
Molar-incisor hypomineralization	2/9	0.537295	0.803619	0	0	1.20754	0.750137	RMI1;TTLL12
Paneth cell defects in Crohn's disease	2/9	0.537295	0.803619	0	0	1.20754	0.750137	FER;MFSD1
Putamen volume	2/9	0.537295	0.803619	0	0	1.20754	0.750137	DLG2;DCC
Renal underexcretion gout	2/9	0.537295	0.803619	0	0	1.20754	0.750137	FAM35A;HIST1H2BF
Response to antipsychotic treatment in schizophrenia memory	2/9	0.537295	0.803619	0	0	1.20754	0.750137	CHST8;LPHN3
Skin colour saturation	2/9	0.537295	0.803619	0	0	1.20754	0.750137	ASIP;RALY
Social autistic-like traits	2/9	0.537295	0.803619	0	0	1.20754	0.750137	RIC8B;CBFA2T3
Staphylococcus aureus nasal carriage	2/9	0.537295	0.803619	0	0	1.20754	0.750137	SLC1A2;SORBS1
Susceptibility to persistent hepatitis B virus infection	2/9	0.537295	0.803619	0	0	1.20754	0.750137	HLA-DPB1;HLA-DQB2
Type 1 diabetes in high risk HLA genotype individuals to event	2/9	0.537295	0.803619	0	0	1.20754	0.750137	TH;PLEKHA1
Logical memory recall in normal cognition	7/36	0.548106	0.818831	0	0	1.02011	0.61338	GPR176;SLC16A7;ANAPC4;FSIP1;ZCCHC4;THBS1;SSTR5
Eating disorders	4/20	0.550095	0.818831	0	0	1.05657	0.631472	KCNK5;C4ORF17;SEMA6D;LEKR1
Immunoglobulin A	4/20	0.550095	0.818831	0	0	1.05657	0.631472	CLEC16A;F2;CKAP5;HLA-DRB1
Post-traumatic stress disorder	4/20	0.550095	0.818831	0	0	1.05657	0.631472	MEX3B;SDC2;UST;LGR6
Total bilirubin levels	4/20	0.550095	0.818831	0	0	1.05657	0.631472	SLCO1B3;JMJD1C;HLA-DQA1;HLA-DRB1
Uric acid levels	6/31	0.559677	0.8323	0	0	1.01427	0.588676	SCGN;NR5A2;VPS45;LRRC16A;SLC17A1;DIP2C
Bone ultrasound measurement of sound	3/15	0.568904	0.841199	0	0	1.05655	0.595941	CCDC91;RSPO3;ESR1
Glycerophospholipid levels	3/15	0.568904	0.841199	0	0	1.05655	0.595941	FADS3;FADS2;PLA2G10
Midgestational circulating levels of PCBs	3/15	0.568904	0.841199	0	0	1.05655	0.595941	CD164;FST;NDUFS4
Percentage gas trapping	3/15	0.568904	0.841199	0	0	1.05655	0.595941	BAMBI;DLC1;AGER
Post-traumatic stress disorder for relatedness	3/15	0.568904	0.841199	0	0	1.05655	0.595941	ZMAT3;PRKCA;TECRL
Self-rated health	3/15	0.568904	0.841199	0	0	1.05655	0.595941	TCF4;BSN;SEC24C
Mean platelet volume	53/281	0.57104	0.843557	0	0	0.982118	0.550277	SERPINE2;ITGB3;TESK2;JMJD1C;C4BPA;DCAF5;C7ORF73;FADS2;NPEPPS;KIF1B;TNPO1;CLIC1;DENND2D;MEF2C;BRD1;RP11-830F9.6;ACTN1;TCF12;RFX2;HLA-B;CBFA2T3;RAD51B;ST7L;DNM3;EML6;DDX39B;PITPNM2;ARHGEF3;FAR2;PLEC;SLC22A4;MAX;KCNE4;SLC35D2;LRRC16A;RASIP1;CUX1;PRDM16;PACSIN2;CAMTA1;NRBF2;BAK1;TRIM40;CABLES1;NFATC1;TBCA;REST;ARPC2;REEP3;CNTN2;MRVI1;ATP6V1G2-DDX39B;MAP3K11
Idiopathic dilated cardiomyopathy	13/69	0.573342	0.845072	0	0	0.980977	0.545691	C11ORF74;SAMD5;WWOX;RBM48;SHOX2;TBX3;PARD3B;FAM133B;VMP1;CCND1;BAG3;ARHGEF3;RALY
Carboplatin disposition in epthelial ovarian cancer	5/26	0.573694	0.845072	0	0	1.0062	0.559107	FAM155A;ZNF827;WNT5A;CACNA2D3;DIRC3
Coronary artery aneurysm in Kawasaki disease	5/26	0.573694	0.845072	0	0	1.0062	0.559107	FOXA1;CPNE4;TSHZ2;TMTC2;NAV2
Body mass index <50	10/53	0.57503	0.84624	0	0	0.982752	0.543789	NCOA1;POMC;DTNB;NEGR1;DNMT3A;ADCY3;CENPO;DNAJC27;EFR3B;PTRHD1
HIV-1 viral setpoint	7/37	0.579407	0.851876	0	0	0.986047	0.538136	HIST1H4A;HLA-B;HLA-C;HLA-DRA;GPC5;BTNL2;HIST1H3C
Alzheimer's disease	9/48	0.585105	0.856728	0	0	0.975178	0.52266	USP6NL;MSRA;TOMM40;STK24;PPP1R3B;APOC1;FRMD4A;APOE;PAX2
Homeostasis model assessment of beta-cell function factor interaction	4/21	0.591435	0.856728	0	0	0.994353	0.522237	CYB5B;NFAT5;KLHL1;CDH13
Narcolepsy	4/21	0.591435	0.856728	0	0	0.994353	0.522237	PKN2;LMCD1;HLA-DQA2;ZNF365
Response to serotonin reuptake inhibitors in major depressive disorder	4/21	0.591435	0.856728	0	0	0.994353	0.522237	NRG1;SLC26A9;OSMR;CAP2
Motion sickness	6/32	0.593044	0.856728	0	0	0.975198	0.509528	TLE4;CPNE4;GPD2;PRDM16;POU6F2;LRP1B
Cognitive decline -related	8/43	0.596505	0.856728	0	0	0.965877	0.499038	TCF7L2;TOMM40;TMEM114;PRDM16;STRN;APOE;SCAND3;EFTUD1
Acylcarnitine levels	2/10	0.597564	0.856728	0	0	1.05654	0.544004	SLC22A4;SLC22A5
Amyotrophic lateral sclerosis of onset	2/10	0.597564	0.856728	0	0	1.05654	0.544004	PCSK5;PTPRF
Anthropometric traits	2/10	0.597564	0.856728	0	0	1.05654	0.544004	MAX;CRIM1
Cerebrospinal fluid p-tau levels in Alzheimer's disease dementia	2/10	0.597564	0.856728	0	0	1.05654	0.544004	C14ORF64;C14ORF177
Cortisol levels	2/10	0.597564	0.856728	0	0	1.05654	0.544004	PDE10A;CNTNAP5
Depressive symptoms exposure interaction	2/10	0.597564	0.856728	0	0	1.05654	0.544004	MAF;RORC
Dimensional psychopathology	2/10	0.597564	0.856728	0	0	1.05654	0.544004	TIAM2;CDH13
Hepcidin/transferrin saturation ratio	2/10	0.597564	0.856728	0	0	1.05654	0.544004	EML6;NR5A2
IgE grass sensitization	2/10	0.597564	0.856728	0	0	1.05654	0.544004	TMEM108;EPS15
Low vWF levels	2/10	0.597564	0.856728	0	0	1.05654	0.544004	TSPAN9;LPHN2
N-glycan levels	2/10	0.597564	0.856728	0	0	1.05654	0.544004	HNF1A;OASL
Response to platinum-based chemotherapy in non-small-cell lung cancer	2/10	0.597564	0.856728	0	0	1.05654	0.544004	SNW1;CDH9
Seborrheic dermatitis	2/10	0.597564	0.856728	0	0	1.05654	0.544004	PRICKLE2;SENP2
Subclinical trait of interstitial lung disease peel-core ratio of HAA on CT scan	2/10	0.597564	0.856728	0	0	1.05654	0.544004	SNAI3;SLC25A21
Superior frontal gyrus grey matter volume	2/10	0.597564	0.856728	0	0	1.05654	0.544004	COL8A1;SMARCA2
Systolic blood pressure consumption interaction	2/10	0.597564	0.856728	0	0	1.05654	0.544004	PTGFR;PDE3A
Type 1 diabetes autoantibodies in high risk HLA genotype individuals to event	2/10	0.597564	0.856728	0	0	1.05654	0.544004	TH;PRDM16
Uterine fibroid size dimension	2/10	0.597564	0.856728	0	0	1.05654	0.544004	SRPK2;PUS7
Very long-chain saturated fatty acid levels acid 22	2/10	0.597564	0.856728	0	0	1.05654	0.544004	DNM3;SLC26A9
White matter integrity	2/10	0.597564	0.856728	0	0	1.05654	0.544004	GNA12;CARD11
nicotine metabolite ratio in current smokers	2/10	0.597564	0.856728	0	0	1.05654	0.544004	CYP2A7;CYP2A6
Daytime sleep phenotypes	49/263	0.607687	0.87044	0	0	0.967222	0.481769	CYFIP2;ITK;THSD7B;HHIP;NAB1;PTPRG;MFSD6;C6ORF100;NUDCD1;TRIM27;ERC2;EPHB1;HIBCH;TMEM194B;ELOVL4;DST;GPX6;GPX5;OSMR;TRHR;OR5V1;COL21A1;CDH13;ZNF311;CARD11;FOXC1;INPP1;TTK;CDC42;SNX29;GMDS;GNA12;TASP1;OR12D3;HIVEP2;OR12D2;AMZ1;SCAND3;FAM71B;OR2B3;WNT4;WWOX;B3GAT2;OR2J3;C1GALT1;OR2J2;OR2J1;GCLC;CCDC88C
Aging	3/16	0.615434	0.875154	0	0	0.975217	0.473398	ELOVL4;HUS1B;LRP1B
Alcohol consumption -drinks	3/16	0.615434	0.875154	0	0	0.975217	0.473398	TSHZ2;FRMD4A;IGFBP7
Cotinine glucuronidation	3/16	0.615434	0.875154	0	0	0.975217	0.473398	CERS3;KLF4;SOX6
Multiple system atrophy confirmed	3/16	0.615434	0.875154	0	0	0.975217	0.473398	DDX18;ANKFN1;RASGRP3
Progressive supranuclear palsy	3/16	0.615434	0.875154	0	0	0.975217	0.473398	DUSP10;MAPT;RUNX2
Resting metabolic rate	3/16	0.615434	0.875154	0	0	0.975217	0.473398	FUT2;ACTL9;ADAMTS10
Vascular endothelial growth factor levels	3/16	0.615434	0.875154	0	0	0.975217	0.473398	MEF2C;JMJD1C;ZFPM1
Urate levels interaction	6/33	0.625022	0.875154	0	0	0.939021	0.441311	DDX18;MAP3K1;OLFM3;PTER;RBFOX3;COL11A1
Ability to confide in someone	4/22	0.630437	0.875154	0	0	0.939053	0.433225	OR9Q1;TCF4;OR6Q1;OR5B17
Response to cognitive-behavioural therapy in anxiety disorder	4/22	0.630437	0.875154	0	0	0.939053	0.433225	ZNF827;WNT7A;FBLN2;FGFR1
Hippocampal volume in Alzheimer's disease dementia	11/61	0.637767	0.875154	0	0	0.929523	0.418083	NT5E;SF3B3;TOMM40;TSEN15;COG4;IL34;IRF2;APOC1;APOE;PDE7B;SPC25
Cobalt levels	5/28	0.643625	0.875154	0	0	0.918595	0.404768	ADAMTS13;NFIA;ZMIZ1;TMTC2;C1ORF87
Lead levels	8/45	0.650861	0.875154	0	0	0.913555	0.392335	HCAR2;MGMT;ITPR1;FOXO3;PCSK5;SMARCA2;RUNX3;C12ORF65
Age-related nuclear cataracts	2/11	0.651716	0.875154	0	0	0.939085	0.402066	PDE10A;KCNAB1
Bipolar disorder or attention deficit hyperactivity disorder	2/11	0.651716	0.875154	0	0	0.939085	0.402066	ASCC2;PTPRG
F-cell distribution	2/11	0.651716	0.875154	0	0	0.939085	0.402066	BCL11A;B3GAT2
Insulin resistance/response	2/11	0.651716	0.875154	0	0	0.939085	0.402066	AP3B1;CACNA1D
LDL peak particle diameter fat intake interaction	2/11	0.651716	0.875154	0	0	0.939085	0.402066	NCALD;SOX5
Protein C levels	2/11	0.651716	0.875154	0	0	0.939085	0.402066	PROCR;EDEM2
Radiation response	2/11	0.651716	0.875154	0	0	0.939085	0.402066	WWOX;ULBP1
Response to antidepressants in depression	2/11	0.651716	0.875154	0	0	0.939085	0.402066	RNF24;RASGEF1B
Systemic lupus erythematosus or rheumatoid arthritis	2/11	0.651716	0.875154	0	0	0.939085	0.402066	BLK;COG6
Adverse response to chemotherapy /leucopenia	1/5	0.654258	0.875154	0	0	1.05652	0.448233	GSX1
Adverse response to chemotherapy in breast cancer	1/5	0.654258	0.875154	0	0	1.05652	0.448233	CDH13
Binge eating behaviour and bipolar disorder	1/5	0.654258	0.875154	0	0	1.05652	0.448233	SLC25A26
Birdshot chorioretinopathy	1/5	0.654258	0.875154	0	0	1.05652	0.448233	TECPR2
Blond vs. brown hair color	1/5	0.654258	0.875154	0	0	1.05652	0.448233	TPCN2
Body mass index over time in lung cancer or chronic obstructive pulmonary disease	1/5	0.654258	0.875154	0	0	1.05652	0.448233	HHAT
Branched-chain amino acid levels	1/5	0.654258	0.875154	0	0	1.05652	0.448233	DDX19A
Breast cancer	1/5	0.654258	0.875154	0	0	1.05652	0.448233	PBX1
Circulating phylloquinone levels	1/5	0.654258	0.875154	0	0	1.05652	0.448233	CDO1
Circulating vasoactive peptide levels	1/5	0.654258	0.875154	0	0	1.05652	0.448233	F12
Cleft palate	1/5	0.654258	0.875154	0	0	1.05652	0.448233	YAP1
Coronary heart disease X SNP interaction	1/5	0.654258	0.875154	0	0	1.05652	0.448233	STK32B
Corticobasal degeneration	1/5	0.654258	0.875154	0	0	1.05652	0.448233	MAPT
Diastolic blood pressure night-to-day ratio in hypertension	1/5	0.654258	0.875154	0	0	1.05652	0.448233	BCL11B
Discordance in emotional problems in monozygotic twins	1/5	0.654258	0.875154	0	0	1.05652	0.448233	GPR20
Drinking behavior	1/5	0.654258	0.875154	0	0	1.05652	0.448233	CCDC63
Echocardiographic traits	1/5	0.654258	0.875154	0	0	1.05652	0.448233	SLIT2
Electrodermal activity	1/5	0.654258	0.875154	0	0	1.05652	0.448233	ARHGAP15
Entorhinal cortical thickness	1/5	0.654258	0.875154	0	0	1.05652	0.448233	DOK2
Erythrocyte cadmium concentration	1/5	0.654258	0.875154	0	0	1.05652	0.448233	THRB
Erythrocyte sedimentation rate	1/5	0.654258	0.875154	0	0	1.05652	0.448233	CR1L
Esophageal adenocarcinoma x gastroesophageal reflux disease interaction	1/5	0.654258	0.875154	0	0	1.05652	0.448233	RND3
Free cholesterol levels in large LDL	1/5	0.654258	0.875154	0	0	1.05652	0.448233	APOE
Glomerular filtration rate change in heart transplantation	1/5	0.654258	0.875154	0	0	1.05652	0.448233	ELAVL2
HDL cholesterol change in response to fenofibrate in statin-treated type 2 diabetes	1/5	0.654258	0.875154	0	0	1.05652	0.448233	TGFBR3
Immunoglobulin measurement sulfate turbidity test	1/5	0.654258	0.875154	0	0	1.05652	0.448233	TRAF3
Iris color * coordinate	1/5	0.654258	0.875154	0	0	1.05652	0.448233	EYS
Left ventricular internal dimension in diastole	1/5	0.654258	0.875154	0	0	1.05652	0.448233	VCL
Longitudinal change in brain amyloid plaque burden	1/5	0.654258	0.875154	0	0	1.05652	0.448233	UBR3
Male infertility	1/5	0.654258	0.875154	0	0	1.05652	0.448233	PDE3A
Manic episodes in bipolar disorder	1/5	0.654258	0.875154	0	0	1.05652	0.448233	SYT14
Monocyte early outgrowth colony forming units	1/5	0.654258	0.875154	0	0	1.05652	0.448233	BCL11A
Multiple keratinocyte cancers	1/5	0.654258	0.875154	0	0	1.05652	0.448233	HAPLN3
Neuritic plaques or neurofibrillary tangles	1/5	0.654258	0.875154	0	0	1.05652	0.448233	APOE
Neuritic plaques or neurofibrillary tangles or cerebral amyloid angiopathy	1/5	0.654258	0.875154	0	0	1.05652	0.448233	HDAC9
Neurocognitive impairment in HIV-1 infection	1/5	0.654258	0.875154	0	0	1.05652	0.448233	FBN3
Normalized brain volume	1/5	0.654258	0.875154	0	0	1.05652	0.448233	FOXO3
Obesity in adult survivors of childhood cancer exposed to cranial radiation	1/5	0.654258	0.875154	0	0	1.05652	0.448233	FAM155A
Opioid sensitivity	1/5	0.654258	0.875154	0	0	1.05652	0.448233	KCNC1
Pediatric bone mineral content	1/5	0.654258	0.875154	0	0	1.05652	0.448233	CPED1
Plasma plasminogen activator levels	1/5	0.654258	0.875154	0	0	1.05652	0.448233	SERPINE1
Problematic alcohol use in trauma-exposed individuals	1/5	0.654258	0.875154	0	0	1.05652	0.448233	ST3GAL1
Psychosis proneness personality scale and revised social anhedonia scale	1/5	0.654258	0.875154	0	0	1.05652	0.448233	CCR4
Recalcitrant atopic dermatitis	1/5	0.654258	0.875154	0	0	1.05652	0.448233	SCAPER
Response to acetaminophen	1/5	0.654258	0.875154	0	0	1.05652	0.448233	C3ORF38
Response to n-3 LC-PUFA supplementation in triglyceride levels	1/5	0.654258	0.875154	0	0	1.05652	0.448233	SLIT2
Response to perphenazine in schizophrenia	1/5	0.654258	0.875154	0	0	1.05652	0.448233	MRPS30
Rheumatoid arthritis factor and/or anti-CCP seropositive	1/5	0.654258	0.875154	0	0	1.05652	0.448233	HLA-DRB1
Sexual dysfunction /SNRI-related	1/5	0.654258	0.875154	0	0	1.05652	0.448233	ADAMTS19
Sickle cell anemia	1/5	0.654258	0.875154	0	0	1.05652	0.448233	BCL11A
Suicide risk	1/5	0.654258	0.875154	0	0	1.05652	0.448233	SORBS1
Survival in microsatellite instability low/stable colorectal cancer	1/5	0.654258	0.875154	0	0	1.05652	0.448233	HCN1
Survival in sporadic amyotrophic lateral sclerosis	1/5	0.654258	0.875154	0	0	1.05652	0.448233	CAMTA1
Visceral adipose tissue	1/5	0.654258	0.875154	0	0	1.05652	0.448233	GRAMD3
Waist-to-hip circumference ratio vs never smoking interaction	1/5	0.654258	0.875154	0	0	1.05652	0.448233	MGMT
Lung cancer in never smokers	6/34	0.655498	0.87606	0	0	0.905429	0.382417	TENM4;CRTAC1;FUBP1;SHOX2;NEXN;CDH8
Cerebrospinal fluid t-tau levels in mild cognitive impairment	3/17	0.658435	0.877725	0	0	0.905503	0.3784	TOMM40;APOC1;APOE
Heart failure	3/17	0.658435	0.877725	0	0	0.905503	0.3784	RPUSD4;USP3;EVX1
Sphingolipid levels	3/17	0.658435	0.877725	0	0	0.905503	0.3784	FADS3;FADS2;APOE
Carotid plaque burden	7/40	0.66635	0.886048	0	0	0.89624	0.36382	TGFBR3;KCNH8;TNFSF10;WBP1L;PRKD1;SFXN2;AJAP1
Cardiac hypertrophy	4/23	0.666955	0.886048	0	0	0.889574	0.360307	JAG1;FAM19A2;CA8;TRIM38
Metabolite levels /MHPG ratio	4/23	0.666955	0.886048	0	0	0.889574	0.360307	NRXN1;SENP8;MYO9A;GRAMD2
Metabolite levels	4/23	0.666955	0.886048	0	0	0.889574	0.360307	FAM155A;BNC2;SORCS1;CDK5RAP3
Ovarian cancer	12/68	0.670425	0.889899	0	0	0.90528	0.361971	DNM3;MLLT10;DNAJC1;BNC2;TIPARP;SKIDA1;IRX3;LMNA;CXXC5;FANCE;SKAP1;CNTLN
Primary biliary cholangitis	20/112	0.671984	0.890248	0	0	0.918274	0.365033	DDX6;GSDMB;IDUA;NAB1;CLEC16A;C6ORF10;BTNL2;IKZF3;FGFRL1;RAD51B;IL1RL1;IL1RL2;IL18RAP;DLEU1;HLA-DPB1;HLA-DRA;HLA-DRB1;IL18R1;HLA-DQB1;IL12RB2
Smoking behavior	5/29	0.675754	0.890248	0	0	0.880266	0.345	CHRNA3;CYP2A6;CHRNA5;ACTN1;CABLES1
Sudden cardiac arrest	5/29	0.675754	0.890248	0	0	0.880266	0.345	CHRNB4;SIN3A;PLCE1;KCTD1;ESR1
Venous thromboembolism adjusted for sickle cell variant rs77121243-T	15/86	0.697302	0.890248	0	0	0.892401	0.321743	WWOX;NUP205;KHDRBS3;GYPB;DAPK2;C10ORF55;ITPR3;ANK3;LEMD3;PARD3B;NINJ2;LPHN2;LEKR1;FBXL7;OPCML
Aggressiveness in attention deficit hyperactivity disorder	3/18	0.697844	0.890248	0	0	0.845084	0.304027	SPINK2;CPNE4;NTM
Diastolic blood pressure x smoking status vs non-current interaction test	3/18	0.697844	0.890248	0	0	0.845084	0.304027	SPRY1;SYT13;PRDM11
Familial lung adenocarcinoma	3/18	0.697844	0.890248	0	0	0.845084	0.304027	NTM;EPHB1;FOXP1
Food allergy	3/18	0.697844	0.890248	0	0	0.845084	0.304027	ACOT11;SLC39A10;SKAP1
JT interval treatment interaction	3/18	0.697844	0.890248	0	0	0.845084	0.304027	TENM3;NFIA;ME3
Lead levels in blood	3/18	0.697844	0.890248	0	0	0.845084	0.304027	CAPZB;CADM2;EVX1
Response to fenofibrate levels	3/18	0.697844	0.890248	0	0	0.845084	0.304027	C6;CDH13;PCSK5
Dental caries	13/75	0.699298	0.890248	0	0	0.885714	0.3168	RTEL1;ISL1;MYO16;AJAP1;SMAD7;HOXA10;BMP4;NT5DC1;IFT88;SPSB1;ZNF827;MPPED2;EXOC2
Adverse response to lamotrigine and phenytoin	2/12	0.699885	0.890248	0	0	0.845124	0.301574	DACH1;ZNF521
Brain volume in infants matter	2/12	0.699885	0.890248	0	0	0.845124	0.301574	TOX3;IGFBP7
Cleft lip with or without cleft palate periconceptional vitamin use interaction	2/12	0.699885	0.890248	0	0	0.845124	0.301574	SGCZ;TTC28
Energy expenditure	2/12	0.699885	0.890248	0	0	0.845124	0.301574	PCLO;CACNA2D1
Frontotemporal dementia with GRN mutation	2/12	0.699885	0.890248	0	0	0.845124	0.301574	BDH1;PJA2
Gastric cancer	2/12	0.699885	0.890248	0	0	0.845124	0.301574	MTX1;OPCML
Glaucoma angle closure	2/12	0.699885	0.890248	0	0	0.845124	0.301574	COL11A1;GLIS3
Lactate dehydrogenase levels	2/12	0.699885	0.890248	0	0	0.845124	0.301574	TENM4;C6ORF10
Response to TNF inhibitor in rheumatoid arthritis in tender 28-joint count	2/12	0.699885	0.890248	0	0	0.845124	0.301574	FAR1;NAV2
Response to anti-retroviral therapy /d4T in HIV-1 2 peripheral neuropathy	2/12	0.699885	0.890248	0	0	0.845124	0.301574	GLIS3;GPC6
Response to zileuton treatment in asthma change interaction	2/12	0.699885	0.890248	0	0	0.845124	0.301574	NRXN1;SLC16A7
Serum bilirubin levels in metabolic syndrome	2/12	0.699885	0.890248	0	0	0.845124	0.301574	ARHGEF38;ROM1
Thrombin-activatable fibrinolysis inhibitor levels	2/12	0.699885	0.890248	0	0	0.845124	0.301574	HCAR1;TBX5
Huntington's disease progression	8/47	0.700712	0.890248	0	0	0.866598	0.308212	KLHL18;SETD2;PTDSS1;NOP14;DHX35;PTPRM;ADD1;MFSD10
Immune response to smallpox vaccine -6	8/47	0.700712	0.890248	0	0	0.866598	0.308212	BLK;CDC42;GREM2;ZHX2;CACNA2D3;TMTC2;LTBP1;RUNX1
Beard thickness	6/36	0.711647	0.890248	0	0	0.844962	0.287433	FBN2;SLC12A2;MACF1;CASZ1;LNX1;FOXP2
Cerebral amyloid deposition in APOEe4 non-carriers imaging	6/36	0.711647	0.890248	0	0	0.844962	0.287433	ST7L;GNG4;PRKD1;ATP5O;RHOC;PARP8
Body mass index x sex x age interaction test	19/109	0.711694	0.890248	0	0	0.891623	0.303248	NCOA1;TCF7L2;TOMM40;DTNB;NEGR1;IRX3;DNMT3A;ADCY3;DNAJC27;EFR3B;PTRHD1;RPGRIP1;POMC;SH3YL1;APOC1;GEMIN7;APOE;CENPO;MARK4
Resting-state electroencephalogram vigilance	7/42	0.717705	0.890248	0	0	0.844921	0.280258	DNAH3;TTLL6;RYBP;PRDM11;HDAC9;MYO16;DKK2
Adverse response to chemotherapy /leucopenia anthracycline-based drugs	1/6	0.720432	0.890248	0	0	0.845165	0.277133	EBF1
Adverse response to chemotherapy /leucopenia antimetabolite drugs	1/6	0.720432	0.890248	0	0	0.845165	0.277133	NCOR2
Adverse response to chemotherapy /leucopenia platinum-based drugs	1/6	0.720432	0.890248	0	0	0.845165	0.277133	LRIG1
Alcohol consumption vs non-drinkers	1/6	0.720432	0.890248	0	0	0.845165	0.277133	CCDC63
Asthma response	1/6	0.720432	0.890248	0	0	0.845165	0.277133	SPATS2L
Black vs. blond hair color	1/6	0.720432	0.890248	0	0	0.845165	0.277133	EXOC2
Black vs. red hair color	1/6	0.720432	0.890248	0	0	0.845165	0.277133	EXOC2
Blond vs non-blond hair color	1/6	0.720432	0.890248	0	0	0.845165	0.277133	TPCN2
Body mass index years interaction	1/6	0.720432	0.890248	0	0	0.845165	0.277133	SGK1
Body mass index over time in chronic obstructive pulmonary disease	1/6	0.720432	0.890248	0	0	0.845165	0.277133	HHAT
Cardiac repolarization	1/6	0.720432	0.890248	0	0	0.845165	0.277133	KCNJ2
Carotid plaque burden interaction	1/6	0.720432	0.890248	0	0	0.845165	0.277133	SEMA6D
Chlamydia trachomatis seropositivity	1/6	0.720432	0.890248	0	0	0.845165	0.277133	PRKG1
Chronic mucus hypersecretion	1/6	0.720432	0.890248	0	0	0.845165	0.277133	MAML3
Cisplatin-induced ototoxicity	1/6	0.720432	0.890248	0	0	0.845165	0.277133	FAM167A
Cold medicine-related SJS/TEN with severe ocular complications	1/6	0.720432	0.890248	0	0	0.845165	0.277133	ZNF423
Corrected insulin response	1/6	0.720432	0.890248	0	0	0.845165	0.277133	CDKAL1
Corrected insulin response adjusted for insulin sensitivity index	1/6	0.720432	0.890248	0	0	0.845165	0.277133	CDKAL1
Delta-5 desaturase activity response to n3-polyunsaturated fat supplement	1/6	0.720432	0.890248	0	0	0.845165	0.277133	FADS2
Depression and alcohol dependence	1/6	0.720432	0.890248	0	0	0.845165	0.277133	FAF1
Dermatomyositis or juvenile dermatomyositis	1/6	0.720432	0.890248	0	0	0.845165	0.277133	GSDMB
Diffusing capacity of the lung for carbon monoxide traits	1/6	0.720432	0.890248	0	0	0.845165	0.277133	STK32B
Egg allergy	1/6	0.720432	0.890248	0	0	0.845165	0.277133	ERCC4
Electrocardiographic conduction measures	1/6	0.720432	0.890248	0	0	0.845165	0.277133	NFIA
Erectile dysfunction in type 1 diabetes	1/6	0.720432	0.890248	0	0	0.845165	0.277133	PHACTR2
Eye color traits	1/6	0.720432	0.890248	0	0	0.845165	0.277133	TTC3
Fractional shortening	1/6	0.720432	0.890248	0	0	0.845165	0.277133	SLC1A4
Frontotemporal dementia with GRN mutation at onset	1/6	0.720432	0.890248	0	0	0.845165	0.277133	JAG1
Gastric adenocarcinoma verified	1/6	0.720432	0.890248	0	0	0.845165	0.277133	MTX1
Hepatitis B surface antigen seroclearance in chronic hepatitis B infection	1/6	0.720432	0.890248	0	0	0.845165	0.277133	EVX1
Hyperactive-impulsive symptoms	1/6	0.720432	0.890248	0	0	0.845165	0.277133	DMRT2
Intracranial, abdominal aortic or thoracic aortic aneurysm	1/6	0.720432	0.890248	0	0	0.845165	0.277133	RBBP8
L-arginine levels	1/6	0.720432	0.890248	0	0	0.845165	0.277133	F12
Left ventricular internal dimension in systole	1/6	0.720432	0.890248	0	0	0.845165	0.277133	SLC1A4
Longitudinal alcohol consumption	1/6	0.720432	0.890248	0	0	0.845165	0.277133	MIPOL1
Midgestational circulating levels of PBDEs	1/6	0.720432	0.890248	0	0	0.845165	0.277133	MICB
Neuropathic pain in type 2 diabetes	1/6	0.720432	0.890248	0	0	0.845165	0.277133	DOK2
Peanut allergy -of-origin effect	1/6	0.720432	0.890248	0	0	0.845165	0.277133	MUM1
Plasma factor VII activating protease levels	1/6	0.720432	0.890248	0	0	0.845165	0.277133	HABP2
Plasma trimethylamine N-oxide levels	1/6	0.720432	0.890248	0	0	0.845165	0.277133	MOB3B
Psychosis proneness personality scale and revised physical anhedonia scale	1/6	0.720432	0.890248	0	0	0.845165	0.277133	TRMT11
Residual cognition	1/6	0.720432	0.890248	0	0	0.845165	0.277133	AGR3
Resistant hypertension	1/6	0.720432	0.890248	0	0	0.845165	0.277133	BNC2
Response to chemotherapy in breast cancer hypertensive cases dose	1/6	0.720432	0.890248	0	0	0.845165	0.277133	MSRA
Response to haloperidol in schizophrenia	1/6	0.720432	0.890248	0	0	0.845165	0.277133	AJAP1
Retinal arteriolar caliber	1/6	0.720432	0.890248	0	0	0.845165	0.277133	MEF2C
Schizophrenia or bipolar disorder	1/6	0.720432	0.890248	0	0	0.845165	0.277133	MAD1L1
Severe gingival inflammation	1/6	0.720432	0.890248	0	0	0.845165	0.277133	NRXN1
Survival in colon cancer	1/6	0.720432	0.890248	0	0	0.845165	0.277133	HCN1
Testicular germ cell cancer	1/6	0.720432	0.890248	0	0	0.845165	0.277133	ATF7IP
Time-dependent creatinine clearance change response to tenofovir treatment in HIV infection	1/6	0.720432	0.890248	0	0	0.845165	0.277133	LPHN2
Triglycerides-Blood Pressure -BP	1/6	0.720432	0.890248	0	0	0.845165	0.277133	TRIB1
Type 2 diabetes nephropathy including microalbuminuria	1/6	0.720432	0.890248	0	0	0.845165	0.277133	WWC1
Urinary magnesium-to-creatinine ratio	1/6	0.720432	0.890248	0	0	0.845165	0.277133	ARL15
Vitamin B12 levels	1/6	0.720432	0.890248	0	0	0.845165	0.277133	FUT2
White matter lesion progression for white matter lesion burden at baseline	1/6	0.720432	0.890248	0	0	0.845165	0.277133	DUSP10
Inflammatory skin disease	16/93	0.722025	0.891509	0	0	0.877624	0.285838	CHST8;MGMT;STAT2;EBF1;RASIP1;ADAM19;QTRT1;CS;NFKBIA;RPS26;RNF114;GRM4;SLIT3;KPNA3;EXOC2;R3HCC1L
Amyotrophic lateral sclerosis	32/182	0.731627	0.900591	0	0	0.900722	0.281462	THRB;LAMA2;SYNPO2;WWC2;STON1;CXCR4;CHD2;INPP5B;ZFYVE26;DACH1;TSPAN9;ERBB4;ADAMTSL3;RPS6KA1;CEP250;STOX1;CNTLN;OPCML;NOG;PPP2R5D;C20ORF173;ANK3;OLFM4;SMARCA2;SREBF2;RP1L1;INPP4B;PROCR;FAM167A;MRAS;SP4;TBXAS1
Facial emotion recognition faces	4/25	0.732296	0.900591	0	0	0.804753	0.250737	PTCD1;ARPC1A;ZNF789;ZKSCAN5
Inflammatory biomarkers	4/25	0.732296	0.900591	0	0	0.804753	0.250737	FAM135B;NPAS3;DRGX;IL1F10
Blood trace element levels	3/19	0.733695	0.900591	0	0	0.792217	0.24532	MAX;PIK3C3;PPCDC
Cerebrospinal AB1-42 levels in mild cognitive impairment	3/19	0.733695	0.900591	0	0	0.792217	0.24532	TOMM40;APOC1;APOE
Obsessive-compulsive disorder	3/19	0.733695	0.900591	0	0	0.792217	0.24532	HACE1;DACH1;GPR135
Bilirubin levels	5/31	0.734008	0.900591	0	0	0.812452	0.251239	LST3;ERCC4;SLCO1B3;KLHL1;HIST1H2BC
Serum uric acid levels in response to allopurinol in gout	5/31	0.734008	0.900591	0	0	0.812452	0.251239	WWOX;AATK;BAIAP2;NALCN;PKNOX2
Mean corpuscular hemoglobin concentration	23/133	0.738617	0.904445	0	0	0.88292	0.267504	MACF1;CDT1;THRB;TFRC;ELL;MAX;GYPB;PPP1R21;HFE;SLC40A1;HIST1H1T;AXIN1;ANAPC10;FAM222B;SLC25A37;CCND3;ZEB2;PTPRC;CTDSP1;EHBP1L1;PIEZO1;TNPO1;TRIM10
Airway responsiveness in chronic obstructive pulmonary disease	2/13	0.742377	0.904445	0	0	0.768247	0.22886	USP24;RARB
Biochemical measures	2/13	0.742377	0.904445	0	0	0.768247	0.22886	SLC14A2;LPHN3
Eye morphology	2/13	0.742377	0.904445	0	0	0.768247	0.22886	DLGAP2;THSD4
Nonalcoholic fatty liver disease	2/13	0.742377	0.904445	0	0	0.768247	0.22886	MUM1;GATAD2A
Nonsyndromic cleft lip with or without cleft palate	2/13	0.742377	0.904445	0	0	0.768247	0.22886	CREBBP;PKDCC
Oral cavity cancer	2/13	0.742377	0.904445	0	0	0.768247	0.22886	AIF1;MICB
Skin pigmentation	2/13	0.742377	0.904445	0	0	0.768247	0.22886	ASIP;EIF2S2
Urinary metabolite concentrations in chronic kidney disease	2/13	0.742377	0.904445	0	0	0.768247	0.22886	TSHZ2;RND3
Bipolar disorder and schizophrenia	5/32	0.760113	0.910143	0	0	0.782313	0.21458	MSRA;ROR2;ERC2;ASTN2;NALCN
Cancer	4/26	0.761133	0.910143	0	0	0.768126	0.209658	RCAN1;MTX1;HLA-C;RALY
Alzheimer's disease in APOE e4- carriers	7/44	0.763417	0.910143	0	0	0.799151	0.215731	USP6NL;KANSL1;MGMT;MAPT;SORL1;CRHR1;WNT3
Angiotensin-converting enzyme inhibitor intolerance	7/44	0.763417	0.910143	0	0	0.799151	0.215731	OTUD4;FAM135B;RBFOX3;ACOT11;NYAP2;ANAPC10;SH2B1
Borderline personality disorder	3/20	0.766094	0.910143	0	0	0.74557	0.198657	FAM155A;DPYD;MAML3
Dimensional psychopathology	3/20	0.766094	0.910143	0	0	0.74557	0.198657	TIAM2;SLC2A10;CDH13
Metabolite levels docosatrienoic acid	3/20	0.766094	0.910143	0	0	0.74557	0.198657	BNC2;CACNA2D1;TRHDE
Type 2 diabetes x SNP interaction, 2df	3/20	0.766094	0.910143	0	0	0.74557	0.198657	TCF7L2;YTHDF3;CMIP
Alzheimer's disease decline	8/50	0.766369	0.910143	0	0	0.804549	0.214084	PSMA1;CRADD;RRAS2;CTNNA2;PDE7B;STK32B;GPC6;MYO16
Basophil percentage of white cells	8/50	0.766369	0.910143	0	0	0.804549	0.214084	SLC45A3;BCL6;SFN;CHD1;ZFPM1;MICA;ACVR2A;RUNX1
Acute lymphoblastic leukemia -cell precursor	1/7	0.773943	0.910143	0	0	0.70426	0.180472	ARID5B
Acute urticaria and angioedema -steroidal anti-inflammatory drug-induced	1/7	0.773943	0.910143	0	0	0.70426	0.180472	RGMB
Bipolar disorder and eating disorder	1/7	0.773943	0.910143	0	0	0.70426	0.180472	NALCN
Brown vs. non-brown hair color	1/7	0.773943	0.910143	0	0	0.70426	0.180472	TPCN2
Clinical laboratory measurements	1/7	0.773943	0.910143	0	0	0.70426	0.180472	TCF7L2
Conduct disorder expressed emotions interaction	1/7	0.773943	0.910143	0	0	0.70426	0.180472	MFHAS1
Decline in glucose metabolism in posterior cingulate cortex	1/7	0.773943	0.910143	0	0	0.70426	0.180472	HLA-C
Docetaxel-induced peripheral neuropathy in metastatic castrate-resistant prostate cancer	1/7	0.773943	0.910143	0	0	0.70426	0.180472	OPCML
Drug-induced liver injury	1/7	0.773943	0.910143	0	0	0.70426	0.180472	HLA-B
Endometrial cancer -endometrioid histology	1/7	0.773943	0.910143	0	0	0.70426	0.180472	SGCZ
Esophageal cancer cell	1/7	0.773943	0.910143	0	0	0.70426	0.180472	SMG6
Exhaled nitric oxide levels	1/7	0.773943	0.910143	0	0	0.70426	0.180472	EYS
Exhaled nitric oxide output	1/7	0.773943	0.910143	0	0	0.70426	0.180472	EYS
Exploratory eye movement dysfunction in schizophrenia search score	1/7	0.773943	0.910143	0	0	0.70426	0.180472	TMEM200A
Forced expiratory volume in 1 second environmental exposures interaction	1/7	0.773943	0.910143	0	0	0.70426	0.180472	TMEM176A
Hippocampal volume in normal cognition	1/7	0.773943	0.910143	0	0	0.70426	0.180472	RERE
Leisure-time exercise behaviour	1/7	0.773943	0.910143	0	0	0.70426	0.180472	NR4A2
Light vs. dark hair color	1/7	0.773943	0.910143	0	0	0.70426	0.180472	TPCN2
Lipoprotein - cholesterol levels	1/7	0.773943	0.910143	0	0	0.70426	0.180472	APOC3
Lipoprotein-associated phospholipase A2 activity change in response to statin therapy	1/7	0.773943	0.910143	0	0	0.70426	0.180472	C14ORF177
Metabolic syndrome analysis	1/7	0.773943	0.910143	0	0	0.70426	0.180472	CCDC63
Middle childhood and early adolescence aggressive behavior	1/7	0.773943	0.910143	0	0	0.70426	0.180472	OPCML
Narcolepsy with cataplexy	1/7	0.773943	0.910143	0	0	0.70426	0.180472	HIST1H2AC
Non-response to antidepressants and depression	1/7	0.773943	0.910143	0	0	0.70426	0.180472	RASGRP3
Optic nerve measurement area	1/7	0.773943	0.910143	0	0	0.70426	0.180472	LRP1B
Pulmonary function in asthmatics	1/7	0.773943	0.910143	0	0	0.70426	0.180472	ZBTB38
Response to antidepressants and depression	1/7	0.773943	0.910143	0	0	0.70426	0.180472	CDH8
Response to antipsychotic treatment in schizophrenia	1/7	0.773943	0.910143	0	0	0.70426	0.180472	CNTNAP5
Response to bupropion in depression	1/7	0.773943	0.910143	0	0	0.70426	0.180472	GPRIN3
Response to platinum-based chemotherapy	1/7	0.773943	0.910143	0	0	0.70426	0.180472	PDE3A
Serum parathyroid hormone levels	1/7	0.773943	0.910143	0	0	0.70426	0.180472	RGS14
Serum total cholesterol levels	1/7	0.773943	0.910143	0	0	0.70426	0.180472	APOE
Serum urate levels in chronic kidney disease	1/7	0.773943	0.910143	0	0	0.70426	0.180472	NFIC
Suicide in bipolar disorder	1/7	0.773943	0.910143	0	0	0.70426	0.180472	PENK
Total cholesterol levels in HDL	1/7	0.773943	0.910143	0	0	0.70426	0.180472	VPS4A
Total cholesterol levels in LDL	1/7	0.773943	0.910143	0	0	0.70426	0.180472	APOE
Asthma exacerbations in inhaled corticosteroid treatment	2/14	0.7796	0.911974	0	0	0.704183	0.175323	LHFPL3;ME3
Breastfeeding duration	2/14	0.7796	0.911974	0	0	0.704183	0.175323	FBN2;RCBTB1
Celiac disease or Rheumatoid arthritis	2/14	0.7796	0.911974	0	0	0.704183	0.175323	DDX6;SPRED2
Excessive daytime sleepiness	2/14	0.7796	0.911974	0	0	0.704183	0.175323	CPEB1;FAM46A
Lipoprotein-associated phospholipase A2 activity and mass	2/14	0.7796	0.911974	0	0	0.704183	0.175323	APOC1;APOE
Neurofibrillary tangles	2/14	0.7796	0.911974	0	0	0.704183	0.175323	HLA-DRB1;SLC17A4
Response to Vitamin E supplementation	2/14	0.7796	0.911974	0	0	0.704183	0.175323	SIK3;BRAF
Restless legs syndrome	6/39	0.783453	0.915793	0	0	0.768005	0.187427	PRMT6;TOX3;MEIS1;DACH1;SMAD3;SEMA6D
Cerebrospinal fluid t-tau levels	4/27	0.787492	0.917377	0	0	0.734684	0.175517	TOMM40;APOC1;APOE;CNTNAP5
Survival in pancreatic cancer	4/27	0.787492	0.917377	0	0	0.734684	0.175517	ACOT11;CTNNA2;ASTN2;RUNX2
Serum metabolite ratios in chronic kidney disease	3/21	0.795204	0.917377	0	0	0.704106	0.16135	FBN3;FADS2;SPPL3
Erectile dysfunction	7/46	0.803495	0.917377	0	0	0.758075	0.165855	XPO1;NFIA;PAK7;CDH13;PRDM11;POU3F2;PEX13
Body mass index x age interaction	6/40	0.804118	0.917377	0	0	0.74537	0.162498	SH3YL1;TOMM40;APOC1;APOE;GEMIN7;MARK4
Manganese levels	9/58	0.805199	0.917377	0	0	0.775681	0.168063	CDK17;ITIH4;SERPINA1;SH3PXD2A;CADM2;ZNF703;UNC5D;ETS1;C8ORF34
Circulating fibroblast growth factor 23 levels	4/28	0.81147	0.917377	0	0	0.704028	0.147077	ADAMTS13;RGS14;NSD1;FGFR4
Coffee consumption	4/28	0.81147	0.917377	0	0	0.704028	0.147077	CYP1A2;CYP1A1;AGR3;NCALD
Epilepsy and lamotrigine-induced maculopapular eruptions	4/28	0.81147	0.917377	0	0	0.704028	0.147077	HACE1;BNC2;HDAC9;EPHB1
Loneliness analysis	4/28	0.81147	0.917377	0	0	0.704028	0.147077	CCDC69;GNA12;FAM46A;LAPTM5
Atopic march	2/15	0.812015	0.917377	0	0	0.649975	0.135348	TMTC2;IKZF3
Dementia and core Alzheimer's disease neuropathologic changes	2/15	0.812015	0.917377	0	0	0.649975	0.135348	SMOX;C14ORF37
Eosinophilic esophagitis	2/15	0.812015	0.917377	0	0	0.649975	0.135348	STAT6;XKR6
Esophageal cancer	2/15	0.812015	0.917377	0	0	0.649975	0.135348	PLCE1;RUNX1
Exploratory eye movement dysfunction in schizophrenia search score	2/15	0.812015	0.917377	0	0	0.649975	0.135348	BIN3;TMEM200A
Hirschsprung disease	2/15	0.812015	0.917377	0	0	0.649975	0.135348	FANCL;NRG1
PR interval in Tripanosoma cruzi seropositivity	2/15	0.812015	0.917377	0	0	0.649975	0.135348	WIPF2;DYSF
Pit-and-Fissure caries	2/15	0.812015	0.917377	0	0	0.649975	0.135348	MPPED2;HIVEP2
Sarcoidosis	2/15	0.812015	0.917377	0	0	0.649975	0.135348	BTNL2;FAM117B
Aging to event	1/8	0.817214	0.917377	0	0	0.603614	0.121842	MECOM
Alzheimer's disease e4 interaction	1/8	0.817214	0.917377	0	0	0.603614	0.121842	NFIC
Anxiety in major depressive disorder	1/8	0.817214	0.917377	0	0	0.603614	0.121842	DSCAM
Beta thalassemia/hemoglobin E disease	1/8	0.817214	0.917377	0	0	0.603614	0.121842	BCL11A
Cannabis use	1/8	0.817214	0.917377	0	0	0.603614	0.121842	SYNJ2
Capecitabine sensitivity	1/8	0.817214	0.917377	0	0	0.603614	0.121842	SOX6
Clopidogrel active metabolite levels	1/8	0.817214	0.917377	0	0	0.603614	0.121842	VGLL4
Cocaine dependence	1/8	0.817214	0.917377	0	0	0.603614	0.121842	NCOR2
Dimensional psychopathology	1/8	0.817214	0.917377	0	0	0.603614	0.121842	CACNA2D3
Food allergy -of-origin effect	1/8	0.817214	0.917377	0	0	0.603614	0.121842	EML6
Frontotemporal dementia at onset	1/8	0.817214	0.917377	0	0	0.603614	0.121842	JAG1
Functional impairment in major depressive disorder, bipolar disorder and schizophrenia	1/8	0.817214	0.917377	0	0	0.603614	0.121842	ST3GAL1
HDL Cholesterol - Triglycerides -TG	1/8	0.817214	0.917377	0	0	0.603614	0.121842	TRIB1
Hippocampal sclerosis	1/8	0.817214	0.917377	0	0	0.603614	0.121842	KIRREL3
Idiopathic inflammatory myopathy	1/8	0.817214	0.917377	0	0	0.603614	0.121842	MGAT4A
Immune reponse to smallpox TNF-alpha	1/8	0.817214	0.917377	0	0	0.603614	0.121842	CAMKMT
Iris color * coordinate	1/8	0.817214	0.917377	0	0	0.603614	0.121842	LRRC16A
LDL cholesterol change in response to fenofibrate in statin-treated type 2 diabetes	1/8	0.817214	0.917377	0	0	0.603614	0.121842	FOXP1
Lentiform nucleus volume	1/8	0.817214	0.917377	0	0	0.603614	0.121842	EPB41L2
Lifespan	1/8	0.817214	0.917377	0	0	0.603614	0.121842	TLK2
Liver enzyme levels transaminase	1/8	0.817214	0.917377	0	0	0.603614	0.121842	THSD7B
Lower body strength	1/8	0.817214	0.917377	0	0	0.603614	0.121842	ACADSB
Major depressive disorder	1/8	0.817214	0.917377	0	0	0.603614	0.121842	SP4
Metabolite levels -5-HIAA Factor score	1/8	0.817214	0.917377	0	0	0.603614	0.121842	VGLL4
Milk allergy	1/8	0.817214	0.917377	0	0	0.603614	0.121842	ETAA1
Placental abruption	1/8	0.817214	0.917377	0	0	0.603614	0.121842	ADAM12
Response to TNF antagonist treatment	1/8	0.817214	0.917377	0	0	0.603614	0.121842	QKI
Response to ziprazidone in schizophrenia	1/8	0.817214	0.917377	0	0	0.603614	0.121842	CCRN4L
Serum 25-Hydroxyvitamin D levels	1/8	0.817214	0.917377	0	0	0.603614	0.121842	ARID2
Smoking cessation in chronic obstructive pulmonary disease	1/8	0.817214	0.917377	0	0	0.603614	0.121842	KCNMA1
Total ventricular volume	1/8	0.817214	0.917377	0	0	0.603614	0.121842	MGST3
Treatment response for severe sepsis	1/8	0.817214	0.917377	0	0	0.603614	0.121842	TANK
Tumor biomarkers	1/8	0.817214	0.917377	0	0	0.603614	0.121842	FUT2
Type 2 diabetes x SNP interaction, 1df	1/8	0.817214	0.917377	0	0	0.603614	0.121842	CMIP
Warfarin maintenance dose	1/8	0.817214	0.917377	0	0	0.603614	0.121842	VKORC1
White matter integrity disorder risk interaction	1/8	0.817214	0.917377	0	0	0.603614	0.121842	LPP
Pyoderma gangrenosum in inflammatory bowel disease	3/22	0.82122	0.920547	0	0	0.667006	0.131376	SYT4;TNFAIP8;GPBAR1
Response to platinum-based neoadjuvant chemotherapy in cervical cancer	3/22	0.82122	0.920547	0	0	0.667006	0.131376	C14ORF159;RPS6KA5;CDH13
Insomnia	5/35	0.826772	0.926104	0	0	0.703951	0.13391	MEIS1;ACBD4;SATB2;ADCK5;CACNA1D
Metabolite levels -11787	4/29	0.833184	0.92984	0	0	0.675825	0.123338	MGMT;NRG1;LPHN2;CCL28
Autism	2/16	0.840098	0.92984	0	0	0.603511	0.105154	CDH9;PARD3B
Eating disorders via substances	2/16	0.840098	0.92984	0	0	0.603511	0.105154	NCL;FLNB
Glioblastoma	2/16	0.840098	0.92984	0	0	0.603511	0.105154	RTEL1;TP53
Pulmonary function decline	2/16	0.840098	0.92984	0	0	0.603511	0.105154	MUSK;DLEU7
Erectile dysfunction and prostate cancer treatment	3/23	0.84436	0.92984	0	0	0.633617	0.107193	C9ORF3;LRP1B;GLI2
Logical memory recall	3/23	0.84436	0.92984	0	0	0.633617	0.107193	TOMM40;APOC1;APOE
Response to metformin	3/23	0.84436	0.92984	0	0	0.633617	0.107193	STX1B;ZNF668;STX4
Western dietary pattern	3/23	0.84436	0.92984	0	0	0.633617	0.107193	TET2;ITPR1;ESR1
Response to statin therapy	16/102	0.845094	0.92984	0	0	0.78534	0.132178	RMI1;ASB18;GLIS1;ACVR2A;FADS3;NR4A2;FADS2;GPD2;PRDM16;DMRTB1;ID4;SP8;CLDN17;TRIB1;CNTNAP5;SOX5
Hair greying	5/36	0.845341	0.92984	0	0	0.681201	0.114452	GPRIN3;TIGD2;TENM4;SEMA6D;FAM13A
Copper levels	10/67	0.850094	0.92984	0	0	0.740731	0.120301	FARP2;GRIN2A;BMP2;DUSP10;GSTCD;CCDC85A;GPR126;NPNT;THBS2;LLGL2
Serum uric acid levels	8/55	0.851521	0.92984	0	0	0.718736	0.115523	DNAH3;CYB5B;SFMBT1;MPPED2;RFT1;FAM35A;SLC17A1;IGF1R
Acute lymphoblastic leukemia in childhood cell precursor	1/9	0.852204	0.92984	0	0	0.52813	0.0844636	ARID5B
Amino acid levels	1/9	0.852204	0.92984	0	0	0.52813	0.0844636	PAH
Anxiety disorder	1/9	0.852204	0.92984	0	0	0.52813	0.0844636	GUCY1A2
Attention deficit hyperactivity disorder symptom score	1/9	0.852204	0.92984	0	0	0.52813	0.0844636	CUX1
Bipolar disorder lithium response or schizophrenia	1/9	0.852204	0.92984	0	0	0.52813	0.0844636	FAM178B
Bone mineral density neck	1/9	0.852204	0.92984	0	0	0.52813	0.0844636	CTNNA2
Cardiovascular risk factors interaction	1/9	0.852204	0.92984	0	0	0.52813	0.0844636	SORL1
Cerebrospinal fluid beta-site APP cleaving enzyme levels	1/9	0.852204	0.92984	0	0	0.52813	0.0844636	SNX31
Chronic periodontitis interproximal clinical attachment level	1/9	0.852204	0.92984	0	0	0.52813	0.0844636	RNF144B
Coenzyme Q10 levels	1/9	0.852204	0.92984	0	0	0.52813	0.0844636	DCC
Economic and political preferences	1/9	0.852204	0.92984	0	0	0.52813	0.0844636	ACBD4
End-stage coagulation	1/9	0.852204	0.92984	0	0	0.52813	0.0844636	CFHR4
Excessive hairiness	1/9	0.852204	0.92984	0	0	0.52813	0.0844636	SOX2
Idiopathic intracranial hypertension	1/9	0.852204	0.92984	0	0	0.52813	0.0844636	CXCR1
Insomnia -induced	1/9	0.852204	0.92984	0	0	0.52813	0.0844636	PRIMA1
Left ventricular obstructive tract defect effect	1/9	0.852204	0.92984	0	0	0.52813	0.0844636	MGAT4A
Optic nerve measurement area	1/9	0.852204	0.92984	0	0	0.52813	0.0844636	DENND2A
Recurrent major depressive disorder	1/9	0.852204	0.92984	0	0	0.52813	0.0844636	NALCN
Red blood cell density in sickle cell anemia	1/9	0.852204	0.92984	0	0	0.52813	0.0844636	THSD4
Response to anti-retroviral therapy /d4T in HIV-1 1 peripheral neuropathy	1/9	0.852204	0.92984	0	0	0.52813	0.0844636	FAM19A2
Response to cytidine analogues	1/9	0.852204	0.92984	0	0	0.52813	0.0844636	CLDN23
Response to inhaled corticosteroid treatment in asthma in FEV1	1/9	0.852204	0.92984	0	0	0.52813	0.0844636	TNKS
Response to radiotherapy in cancer toxicity	1/9	0.852204	0.92984	0	0	0.52813	0.0844636	SEMA6D
Serum bilirubin levels x sex interaction in metabolic syndrome	1/9	0.852204	0.92984	0	0	0.52813	0.0844636	SORCS3
Fat distribution	2/17	0.86432	0.93838	0	0	0.563242	0.0821277	UBE4A;AHRR
Response to lurasidone in schizophrenia	2/17	0.86432	0.93838	0	0	0.563242	0.0821277	DYNC2H1;CTNNA2
Response to statins cholesterol change	2/17	0.86432	0.93838	0	0	0.563242	0.0821277	EPB41L2;APOE
Cerebrospinal fluid p-tau levels	3/24	0.864852	0.93838	0	0	0.603407	0.0876127	APOC1;APOE;CCDC3
Fasting insulin factor interaction	3/24	0.864852	0.93838	0	0	0.603407	0.0876127	PARP11;SNX29;MAP3K1
Irritable bowel syndrome	3/24	0.864852	0.93838	0	0	0.603407	0.0876127	FAM155A;SPRY1;MTSS1
Logical memory recall	3/24	0.864852	0.93838	0	0	0.603407	0.0876127	TOMM40;APOC1;APOE
Tuberculosis x SNP interaction	3/24	0.864852	0.93838	0	0	0.603407	0.0876127	SPATS2L;GPC6;PAPPA2
Cognitive performance	18/116	0.86844	0.941616	0	0	0.775151	0.109341	FLT1;KLHL1;GRIK4;BTBD11;GRAMD3;NCALD;NCOR2;PARP11;FAM135B;GORASP2;EHHADH;TBC1D30;NRIP1;MDM4;TNFAIP8L3;FAT4;TOX;C8ORF12
Attention deficit hyperactivity disorder and conduct disorder	4/31	0.870362	0.941893	0	0	0.625687	0.0868742	KIRREL3;GSX1;FZD7;DHODH
Low density lipoprotein cholesterol levels	6/44	0.871705	0.941893	0	0	0.666745	0.0915468	PRPF3;APOC1;HP;APOE;TRIB1;DHODH
Pursuit maintenance gain	15/99	0.874511	0.941893	0	0	0.753682	0.101061	SLC35B3;SMAD3;UXS1;LPAR1;IGF2;CACNA1D;FAM208A;LRRC16A;PCSK5;CMIP;CTU2;DDX19B;RASGEF1B;RARB;HLA-DQB2
Anti-saccade response	5/38	0.877543	0.941893	0	0	0.639836	0.0835812	B3GNT7;KIF5B;GRM8;SOX6;PLEC
Epstein-Barr virus copy number in lymphoblastoid cell lines	8/57	0.877742	0.941893	0	0	0.689314	0.089888	WWOX;KHDRBS2;HAND2;DLC1;FAM129A;DKK2;POU5F1;TTN
Refractive astigmatism	8/57	0.877742	0.941893	0	0	0.689314	0.089888	EML6;NRXN1;CDH13;NRG1;GPC5;AFF3;TOX;DLGAP2
Age at smoking initiation in chronic obstructive pulmonary disease	1/10	0.880497	0.941893	0	0	0.46942	0.0597425	ZBTB9
CSF tryptophan concentration in tuberculous meningitis	1/10	0.880497	0.941893	0	0	0.46942	0.0597425	CSNK1G3
Fast beta electroencephalogram	1/10	0.880497	0.941893	0	0	0.46942	0.0597425	DSE
Idiopathic osteonecrosis of the femoral head	1/10	0.880497	0.941893	0	0	0.46942	0.0597425	ASTN2
IgG fucosylation phenotypes analysis	1/10	0.880497	0.941893	0	0	0.46942	0.0597425	AZI1
Panic disorder	1/10	0.880497	0.941893	0	0	0.46942	0.0597425	SMOX
Parkinson disease and lewy body pathology	1/10	0.880497	0.941893	0	0	0.46942	0.0597425	PABPN1L
Response to citalopram or escitalopram in depression	1/10	0.880497	0.941893	0	0	0.46942	0.0597425	FAM136A
Response to selective serotonin reuptake inhibitors in depression	1/10	0.880497	0.941893	0	0	0.46942	0.0597425	PREX1
Seasonality	1/10	0.880497	0.941893	0	0	0.46942	0.0597425	MYO16
Temperament disorder	1/10	0.880497	0.941893	0	0	0.46942	0.0597425	WSCD2
Tourette syndrome	1/10	0.880497	0.941893	0	0	0.46942	0.0597425	COL27A1
Urinary metabolites -NMR features	1/10	0.880497	0.941893	0	0	0.46942	0.0597425	FUT2
Basophil percentage of granulocytes	7/51	0.880794	0.941893	0	0	0.671722	0.0852627	SLC45A3;BCL6;JMJD1C;SFN;ZFPM1;ACVR2A;RUNX1
Homeostasis model assessment of insulin resistance factor interaction	3/25	0.882928	0.94288	0	0	0.575944	0.0717117	PARP11;SNX29;MAP3K1
Monobrow thickness	3/25	0.882928	0.94288	0	0	0.575944	0.0717117	BMP4;FOXC1;GMDS
Cerebrospinal fluid levels of Alzheimer's disease-related proteins	2/18	0.885129	0.943936	0	0	0.528007	0.0644282	ACE;DCUN1D5
Obsessive-compulsive symptoms	2/18	0.885129	0.943936	0	0	0.528007	0.0644282	FAM155A;PEMT
Chromium levels	4/32	0.886112	0.944337	0	0	0.603303	0.0729467	FOXA1;NCOA1;NEGR1;TMEM182
Metabolic traits	6/46	0.897427	0.95087	0	0	0.633329	0.0685412	SLC22A4;NT5E;ACE;LEPR;CYP3A4;FUT2
Scalp hair shape	3/26	0.898814	0.95087	0	0	0.550869	0.0587661	RBBP8;CABLES1;PRSS53
Hematological and biochemical traits	4/33	0.900164	0.95087	0	0	0.582464	0.0612628	SLC14A2;APOC3;APOA1;APOA4
Testicular germ cell tumor	13/90	0.901251	0.95087	0	0	0.712508	0.0740807	ATF7IP;CATSPER3;TIPARP;GATA4;ZNF726;ZNF638;KATNA1;PLBD1;BAK1;PITX1;ZFPM1;MAD1L1;PKNOX2
Alcohol dependence symptom count	2/19	0.902945	0.95087	0	0	0.496917	0.050732	NRM;PKNOX2
Cardiac Troponin-T levels	2/19	0.902945	0.95087	0	0	0.496917	0.050732	NRG1;ATP6V1C2
Initial pursuit acceleration in psychotic disorders	2/19	0.902945	0.95087	0	0	0.496917	0.050732	IPO8;CABLES1
Logical memory recall in mild cognitive impairment	2/19	0.902945	0.95087	0	0	0.496917	0.050732	KRTAP5-6;NRG1
Conotruncal heart defects	1/11	0.903375	0.95087	0	0	0.422452	0.0429285	PAPPA
Erythema nodosum in inflammatory bowel disease	1/11	0.903375	0.95087	0	0	0.422452	0.0429285	SOS2
Mortality in heart failure	1/11	0.903375	0.95087	0	0	0.422452	0.0429285	KCNMA1
Non-alcoholic fatty liver disease histology	1/11	0.903375	0.95087	0	0	0.422452	0.0429285	FDFT1
Optic nerve measurement -to-disc ratio	1/11	0.903375	0.95087	0	0	0.422452	0.0429285	TGFBR3
Peripheral artery disease	1/11	0.903375	0.95087	0	0	0.422452	0.0429285	HDAC9
Psychosis and Alzheimer's disease	1/11	0.903375	0.95087	0	0	0.422452	0.0429285	APOE
Pursuit maintenance gain in psychotic disorders	1/11	0.903375	0.95087	0	0	0.422452	0.0429285	UXS1
Thiopurine-induced alopecia in inflammatory bowel disease	1/11	0.903375	0.95087	0	0	0.422452	0.0429285	GRAMD3
Upper eyelid sagging severity	1/11	0.903375	0.95087	0	0	0.422452	0.0429285	TSPAN8
Zinc levels	5/40	0.903846	0.95087	0	0	0.6032	0.0609812	ZNF704;FBXO38;PLA2G4A;HDAC9;BRINP3
Serum metabolite concentrations in chronic kidney disease	4/34	0.912661	0.958823	0	0	0.563013	0.0514541	FADS2;AOC1;TMEM176A;SLIT2
Metabolite levels measures	3/27	0.912729	0.958823	0	0	0.527883	0.0482041	ABCA1;APOE;TRIB1
Hypertriglyceridemia	5/41	0.915045	0.958823	0	0	0.586408	0.0520626	CABLES1;APOC3;APOA1;APOA4;TRIB1
Abdominal aortic aneurysm	2/20	0.918151	0.958823	0	0	0.469281	0.0400737	FERMT1;LRP1
Limited cutaneous systemic scleroderma	2/20	0.918151	0.958823	0	0	0.469281	0.0400737	IDUA;EXOC2
Response to angiotensin II receptor blocker therapy	2/20	0.918151	0.958823	0	0	0.469281	0.0400737	PRRX1;EYA4
Adverse response to chemotherapy /leucopenia antimicrotubule drugs	1/12	0.921874	0.958823	0	0	0.384023	0.031239	GPC5
Blood and toenail selenium levels	1/12	0.921874	0.958823	0	0	0.384023	0.031239	LHFPL2
Dimensional psychopathology	1/12	0.921874	0.958823	0	0	0.384023	0.031239	THBS2
Eye color	1/12	0.921874	0.958823	0	0	0.384023	0.031239	FBXL17
Gastroesophageal reflux disease	1/12	0.921874	0.958823	0	0	0.384023	0.031239	ADAMTS17
IgG N-glycosylation phenotypes analysis	1/12	0.921874	0.958823	0	0	0.384023	0.031239	AZI1
Interleukin-1-receptor antagonist levels	1/12	0.921874	0.958823	0	0	0.384023	0.031239	IL1F10
Metabolite levels	1/12	0.921874	0.958823	0	0	0.384023	0.031239	VGLL4
Obstructive sleep apnea trait respiratory event duration	1/12	0.921874	0.958823	0	0	0.384023	0.031239	ARRB1
Oral cavity and pharyngeal cancer	1/12	0.921874	0.958823	0	0	0.384023	0.031239	HLA-DQB1
Response to antidepressants remission	1/12	0.921874	0.958823	0	0	0.384023	0.031239	ZFAT
Information processing speed	3/28	0.924881	0.960666	0	0	0.506736	0.0395714	NRSN1;CADM2;FAM110C
Leprosy	3/28	0.924881	0.960666	0	0	0.506736	0.0395714	IL18RAP;IL18R1;CTSB
Serum metabolite levels	14/100	0.929197	0.964506	0	0	0.686812	0.0504359	SLC22A4;ACY3;SLC22A5;ACE;TREH;ARPC1A;CYP3A43;SPPL3;OASL;CYP3A7;FADS2;TRIM4;ZNF789;ZKSCAN5
Alzheimer's disease in APOE e4+ carriers	2/21	0.931092	0.964545	0	0	0.444555	0.0317398	CADM2;PEX6
Interleukin-6 levels	2/21	0.931092	0.964545	0	0	0.444555	0.0317398	CCNYL1;ERGIC2
Plasma parathyroid hormone levels	2/21	0.931092	0.964545	0	0	0.444555	0.0317398	GSX1;RASGEF1B
Airway imaging phenotypes	1/13	0.936832	0.965992	0	0	0.351999	0.0229684	CTSF
Alcohol and nicotine co-dependence	1/13	0.936832	0.965992	0	0	0.351999	0.0229684	PKNOX2
Autoimmune thyroid diseases disease or Hashimoto's thyroiditis	1/13	0.936832	0.965992	0	0	0.351999	0.0229684	LPP
Bipolar disorder and infection response interaction	1/13	0.936832	0.965992	0	0	0.351999	0.0229684	ROR2
Lipoprotein phospholipase A2 activity in cardiovascular disease	1/13	0.936832	0.965992	0	0	0.351999	0.0229684	APOE
Objective response to lithium treatment	1/13	0.936832	0.965992	0	0	0.351999	0.0229684	MED13
Response to anti-TNF therapy in rheumatoid arthritis	1/13	0.936832	0.965992	0	0	0.351999	0.0229684	IST1
Cognitive decline rate in late mild cognitive impairment	18/126	0.937786	0.966336	0	0	0.70294	0.045152	ZNF462;NPFFR1;MYOC;ACTN1;EBF1;TMTC2;C17ORF96;GNAI1;MED13L;C4ORF22;SPRED2;ADAM29;FTMT;ID2;PAK7;PITX2;TMEM38B;LPHN3
Glomerular filtration rate in chronic kidney disease	3/30	0.944649	0.971387	0	0	0.469142	0.0267139	MEF2C;KYNU;LRP1B
Blood trace element levels	1/14	0.948927	0.971387	0	0	0.324902	0.0170326	CITED2
Glycemic traits	1/14	0.948927	0.971387	0	0	0.324902	0.0170326	PPP1R3B
Immune reponse to smallpox IL-1beta	1/14	0.948927	0.971387	0	0	0.324902	0.0170326	SLC15A1
Myocardial infarction onset	1/14	0.948927	0.971387	0	0	0.324902	0.0170326	WDR12
Osteoprotegerin levels	1/14	0.948927	0.971387	0	0	0.324902	0.0170326	MAL2
Plasma PCSK9 levels in stable coronary artery disease	1/14	0.948927	0.971387	0	0	0.324902	0.0170326	SYT4
Response to hepatitis C treatment	1/14	0.948927	0.971387	0	0	0.324902	0.0170326	EPHA7
Response to quetiapine in schizophrenia	1/14	0.948927	0.971387	0	0	0.324902	0.0170326	IGF1
Systolic blood pressure in sickle cell anemia	1/14	0.948927	0.971387	0	0	0.324902	0.0170326	THRB
Graves' disease	4/38	0.949793	0.971634	0	0	0.496653	0.0255833	C6ORF15;HLA-B;LPP;MUC21
Breast cancer and/or colorectal cancer	1/15	0.958706	0.976819	0	0	0.301676	0.0127219	DHX35
Hair morphology	1/15	0.958706	0.976819	0	0	0.301676	0.0127219	THADA
Prostate cancer onset	1/15	0.958706	0.976819	0	0	0.301676	0.0127219	TH
Smoking initiation	1/15	0.958706	0.976819	0	0	0.301676	0.0127219	TENM3
Subjective response to lithium treatment in bipolar disorder	1/15	0.958706	0.976819	0	0	0.301676	0.0127219	IGFBP3
Cerebrospinal fluid t-tau levels in normal cognition	2/24	0.959253	0.976819	0	0	0.383862	0.015969	STON1-GTF2A1L;ETV6
Obstructive sleep apnea trait hypopnea index	2/24	0.959253	0.976819	0	0	0.383862	0.015969	HDAC4;DLC1
Tourette's syndrome or obsessive-compulsive disorder	4/40	0.962316	0.979298	0	0	0.469003	0.0180157	POU1F1;CHMP2B;CAMTA1;ATP9A
Hippocampal volume in mild cognitive impairment	1/16	0.966613	0.981746	0	0	0.281547	0.00956045	ZCCHC14
Interleukin-10 levels	1/16	0.966613	0.981746	0	0	0.281547	0.00956045	DCUN1D5
Palmitic acid levels	1/16	0.966613	0.981746	0	0	0.281547	0.00956045	LSM5
Hemoglobin levels	3/34	0.970525	0.985077	0	0	0.408507	0.0122218	BCL11A;HFE;HIST1H1T
Palmitoleic acid -7 levels	2/26	0.971479	0.985403	0	0	0.35183	0.0101804	FADS2;LYZL1
Liver enzyme levels transaminase	1/17	0.973007	0.986309	0	0	0.263934	0.00722243	TRIB1
Body mass index	1/18	0.978176	0.988974	0	0	0.248393	0.00548104	ADCY3
Immune response to measles-mumps-rubella vaccine	1/18	0.978176	0.988974	0	0	0.248393	0.00548104	EPHA4
Interferon alpha levels in systemic lupus erythematosus	1/18	0.978176	0.988974	0	0	0.248393	0.00548104	PRKG1
Logical memory recall in mild cognitive impairment	1/18	0.978176	0.988974	0	0	0.248393	0.00548104	NRG1
Clozapine-induced agranulocytosis	8/73	0.979275	0.989442	0	0	0.519121	0.0108721	FAM171A1;FARP1;RFX7;TEX9;HLA-B;MNS1;NMNAT2;MICA
Aspartate aminotransferase levels	3/37	0.98189	0.991268	0	0	0.372393	0.00680569	CYP2A6;ZNF827;NOTCH4
Common carotid intima-media thickness in HIV infection	1/19	0.982355	0.991268	0	0	0.234579	0.00417607	KLHL23
Periodontal disease-related phenotypes	3/38	0.984642	0.992932	0	0	0.36173	0.00559871	LAMA2;RAB28;SOS2
Amyotrophic lateral sclerosis	5/54	0.98532	0.992973	0	0	0.430483	0.00636646	CSNK1G3;EFEMP1;CPNE4;RBMS1;PIGL
Empathy quotient	1/21	0.988466	0.994911	0	0	0.211095	0.00244885	KYNU
Response to antidepressants improvement	2/31	0.988521	0.994911	0	0	0.29108	0.00336074	AFAP1;TMED7
Response to methotrexate in juvenile idiopathic arthritis	3/41	0.990692	0.996452	0	0	0.333111	0.00311505	ZMIZ1;BTBD11;PBX1
Contrast sensitivity	1/23	0.992461	0.997225	0	0	0.191881	0.00145207	CTNNA2
Cerebrospinal AB1-42 levels in normal cognition	7/74	0.992742	0.997225	0	0	0.440502	0.00320878	CAPZB;PQLC2;APOC1;FILIP1;PIGL;APOE;RUNX2
Blood metabolite levels	19/158	0.993842	0.997686	0	0	0.575551	0.00355536	SLC22A4;ARSA;ACE;CCDC57;SLC1A4;FUT2;ACMSD;ZCWPW1;NT5E;PAH;SUCLG2;SKIV2L;HEATR4;DIP2C;AGXT;SCAPER;CRAT;SLC17A3;RAB3GAP1
Diabetic retinopathy	3/47	0.996666	0.999877	0	0	0.28758	0.000960327	TCF4;GRAMD3;LEKR1
Bronchopulmonary dysplasia	2/39	0.997429	0.999988	0	0	0.22803	0.000586945	FTMT;PAMR1
Diisocyanate-induced asthma	32/261	0.99892	0.999988	0	0	0.587084	0.000634672	PYGB;KRT80;CCNT2;DCUN1D5;PRICKLE2;TWIST1;AKAP6;ARHGAP15;TMEM163;HAPLN1;ACMSD;GLI2;NPAS3;FAM171A1;NEURL;SH3PXD2A;OBFC1;NCAM2;DYNC2H1;EPHA4;EPHA7;LRRN2;SEMA6D;ENTPD6;MICAL3;LRP1B;QKI;PARD3B;GPD2;ITGA8;OR11A1;FBXL7
Initial alcohol sensitivity	1/34	0.999271	0.999988	0	0	0.127833	9.31819e-05	WWC2
Night sleep phenotypes	77/555	0.999616	0.999988	0	0	0.674206	0.000259061	INTS12;KCNC1;TENM4;PNMAL1;WWC1;TCF21;TMEM182;FAM208A;ARID4B;NR3C1;SH3RF1;SOX2;NUDCD1;HEY2;ERC2;CCHCR1;TCF19;ARL15;IGFBP3;SLC2A12;CACNA2D3;C1ORF87;WNT9A;OSMR;NPNT;POU5F1;TRHR;ETV6;SLC9A2;SLC9A4;ACTBL2;CDC42EP3;PEX5;IRF2;NDUFS4;TBPL1;SLC27A6;CDH13;FAR1;NCOA7;C14ORF37;VGLL2;FBN2;SNAP47;LAMA2;LRTM1;FOXO6;TWIST1;CRYBA1;AKAP6;HDAC9;NALCN;GNAI1;PSORS1C1;NPAS3;PSORS1C2;C6ORF201;GRIN2A;RIC8B;TWISTNB;OTOG;TASP1;GPC6;KLHL29;SEPT12;DMRT2;C1GALT1;PRSS38;TMEM196;PBX1;TBX3;LRP1B;TBCK;SH3YL1;ERCC4;SIM2;KBTBD8
Alcoholic chronic pancreatitis	10/145	0.999988	0.999988	0	0	0.311239	3.76458e-06	TLE3;CFDP1;ZFP1;ARL15;NFIB;ID2;C1ORF87;FREM1;BCAR1;NPAS3

### Sheet: GWAS Catalog-AFR
Term	Overlap	P_value	AdjustedP_value	OldP_value	OldAdjustedP_value	OddsRatio	CombinedScore	Genes
Subcutaneous adipose tissue	5/61	1.18686e-07	2.51615e-05	0	0	52.2715	833.563	CCT3;MGAT5;SMAD6;RHBG;C1ORF61
Mercury levels	3/35	4.29686e-05	0.00455467	0	0	51.8984	521.841	KAZN;RHOU;LPHN3
Cognitive decline rate in late mild cognitive impairment	4/126	0.00010413	0.00735853	0	0	18.5845	170.418	RBFOX1;MAFB;LPHN3;FSTL4
Tourette syndrome	2/10	0.00016509	0.00874976	0	0	134.818	1174.13	POLR3B;TCP11L2
Birth weight	3/72	0.000372505	0.0157942	0	0	24.0242	189.677	MAFB;CDKAL1;GPR139
Glycated hemoglobin levels	2/66	0.00734606	0.0872084	0	0	16.8049	82.5724	CCT3;CDKAL1
Age-related macular degeneration	2/67	0.00756283	0.0872084	0	0	16.5455	80.8168	C3;RAB30
Dental caries	2/75	0.00939952	0.0872084	0	0	14.7264	68.7295	RHOU;LZTS1
Extraversion	1/5	0.00971292	0.0872084	0	0	131.296	608.465	RBFOX1
Conotruncal heart defects effects	1/5	0.00971292	0.0872084	0	0	131.296	608.465	KAZN
Longitudinal change in brain amyloid plaque burden	1/5	0.00971292	0.0872084	0	0	131.296	608.465	JAM2
Lung cancer interaction	1/5	0.00971292	0.0872084	0	0	131.296	608.465	SMAD6
Diastolic blood pressure x smoking status vs never interaction test	1/5	0.00971292	0.0872084	0	0	131.296	608.465	GPR139
Nasopharyngeal carcinoma x SNP interaction	2/77	0.00988677	0.0872084	0	0	14.3323	66.1657	RBFOX1;ZNF507
Pain medicine use during menstruation	1/6	0.0116444	0.0872084	0	0	105.032	467.698	IL36B
Glycemic traits	1/6	0.0116444	0.0872084	0	0	105.032	467.698	CDKAL1
Household income	1/6	0.0116444	0.0872084	0	0	105.032	467.698	ZNF507
Hyperopia	1/6	0.0116444	0.0872084	0	0	105.032	467.698	RBFOX1
Cognitive test performance	1/6	0.0116444	0.0872084	0	0	105.032	467.698	POLR3B
Logical memory recall in Alzheimer's disease dementia	1/6	0.0116444	0.0872084	0	0	105.032	467.698	KAZN
Corrected insulin response	1/6	0.0116444	0.0872084	0	0	105.032	467.698	CDKAL1
Corrected insulin response adjusted for insulin sensitivity index	1/6	0.0116444	0.0872084	0	0	105.032	467.698	CDKAL1
Menstruation quality of life impact	1/6	0.0116444	0.0872084	0	0	105.032	467.698	IL36B
Age-related macular degeneration neovascularisation	1/7	0.0135723	0.0872084	0	0	87.5219	376.32	C3
Non-cardia gastric cancer	1/7	0.0135723	0.0872084	0	0	87.5219	376.32	UNC5CL
Non-response to antidepressants and depression	1/7	0.0135723	0.0872084	0	0	87.5219	376.32	KAZN
QT interval particulate matter interaction	1/7	0.0135723	0.0872084	0	0	87.5219	376.32	MAFB
Cholesterol efflux capacity	1/7	0.0135723	0.0872084	0	0	87.5219	376.32	CDKAL1
Non-response to selective serotonin reuptake inhibitors and depression	1/8	0.0154965	0.0872084	0	0	75.015	312.598	FSTL4
Partial epilepsies	1/8	0.0154965	0.0872084	0	0	75.015	312.598	LPHN3
Response to TNF antagonist treatment	1/8	0.0154965	0.0872084	0	0	75.015	312.598	MAFB
Circulating myeloperoxidase levels	1/8	0.0154965	0.0872084	0	0	75.015	312.598	LZTS1
Major depressive disorder	1/8	0.0154965	0.0872084	0	0	75.015	312.598	LZTS1
Drug-induced Stevens-Johnson syndrome or toxic epidermal necrolysis /TEN	1/8	0.0154965	0.0872084	0	0	75.015	312.598	MAFB
Susceptibility to persistent hepatitis B virus infection	1/9	0.017417	0.0872084	0	0	65.6349	265.841	LZTS1
Type 2 diabetes and other traits	1/9	0.017417	0.0872084	0	0	65.6349	265.841	CDKAL1
Paneth cell defects in Crohn's disease	1/9	0.017417	0.0872084	0	0	65.6349	265.841	MAFB
Response to antipsychotic treatment in schizophrenia memory	1/9	0.017417	0.0872084	0	0	65.6349	265.841	LPHN3
Severe aortic features in Marfan syndrome	1/9	0.017417	0.0872084	0	0	65.6349	265.841	SMAD6
Acute insulin response	1/10	0.0193339	0.0872084	0	0	58.3392	230.2	CDKAL1
N-glycan levels	1/10	0.0193339	0.0872084	0	0	58.3392	230.2	MGAT5
Age-related macular degeneration atrophy	1/10	0.0193339	0.0872084	0	0	58.3392	230.2	C3
Type 1 diabetes autoantibodies in high risk HLA genotype individuals to event	1/10	0.0193339	0.0872084	0	0	58.3392	230.2	RBFOX1
Body mass index x SNP interaction	1/10	0.0193339	0.0872084	0	0	58.3392	230.2	CDKAL1
Response to selective serotonin reuptake inhibitors in depression	1/10	0.0193339	0.0872084	0	0	58.3392	230.2	PREX1
Complement C3 and C4 levels	1/10	0.0193339	0.0872084	0	0	58.3392	230.2	C3
Midgestational circulating levels of PBDEs genetic effect	1/10	0.0193339	0.0872084	0	0	58.3392	230.2	TBC1D5
General cognitive ability	3/299	0.0203338	0.087665	0	0	5.53632	21.5666	PREX1;RBFOX1;CDKAL1
Tonometry	1/11	0.0212472	0.087665	0	0	52.5026	202.216	PREX1
Radiation response	1/11	0.0212472	0.087665	0	0	52.5026	202.216	KDM4C
Response to antidepressants in depression	1/11	0.0212472	0.087665	0	0	52.5026	202.216	RHOU
Multiple sclerosis	1/12	0.0231568	0.087665	0	0	47.7273	179.715	MGAT5
Thrombin-activatable fibrinolysis inhibitor levels	1/12	0.0231568	0.087665	0	0	47.7273	179.715	SEMA5A
Gastric cancer	1/12	0.0231568	0.087665	0	0	47.7273	179.715	UNC5CL
Peak insulin response	1/12	0.0231568	0.087665	0	0	47.7273	179.715	CDKAL1
Modified Stumvoll Insulin Sensitivity Index interaction	1/12	0.0231568	0.087665	0	0	47.7273	179.715	ISX
Nonsyndromic cleft lip with or without cleft palate	1/13	0.0250628	0.0916088	0	0	43.7478	161.271	MAFB
Biochemical measures	1/13	0.0250628	0.0916088	0	0	43.7478	161.271	LPHN3
Hepatocellular carcinoma	1/14	0.0269651	0.0968917	0	0	40.3806	145.903	GLB1
Esophageal cancer	1/15	0.0288639	0.0971292	0	0	37.4944	132.924	UNC5CL
Pit-and-Fissure caries	1/15	0.0288639	0.0971292	0	0	37.4944	132.924	RBFOX1
Late-onset myasthenia gravis	1/15	0.0288639	0.0971292	0	0	37.4944	132.924	SEMA5A
Midgestational circulating levels of PCBs	1/15	0.0288639	0.0971292	0	0	37.4944	132.924	MGAT5
Aging	1/16	0.030759	0.0974304	0	0	34.993	121.831	RHOU
Autism	1/16	0.030759	0.0974304	0	0	34.993	121.831	SEMA5A
Glioblastoma	1/16	0.030759	0.0974304	0	0	34.993	121.831	POLR3B
Rosacea symptom severity	2/141	0.0308485	0.0974304	0	0	7.70834	26.8148	SEMA5A;MGAT5
Neuroticism	2/142	0.0312513	0.0974304	0	0	7.6529	26.5226	RBFOX1;ZNF507
BMI in smokers	1/18	0.0345385	0.101697	0	0	30.8731	103.909	GPR139
Preeclampsia	1/18	0.0345385	0.101697	0	0	30.8731	103.909	LZTS1
Influenza A infection	1/18	0.0345385	0.101697	0	0	30.8731	103.909	LZTS1
Response to fenofibrate levels	1/18	0.0345385	0.101697	0	0	30.8731	103.909	KDM4C
Pulse pressure x alcohol consumption vs heavy interaction test	1/19	0.0364228	0.105776	0	0	29.1564	96.5824	TRAK1
Cleft lip with or without cleft palate	1/20	0.0383036	0.108271	0	0	27.6205	90.1039	MAFB
Lipid traits component 1	1/20	0.0383036	0.108271	0	0	27.6205	90.1039	ZNF507
Adult asthma	1/21	0.0401807	0.109209	0	0	26.2382	84.3391	HIST3H2A
Worry too long after an embarrassing experience	1/21	0.0401807	0.109209	0	0	26.2382	84.3391	RBFOX1
Plasma parathyroid hormone levels	1/21	0.0401807	0.109209	0	0	26.2382	84.3391	MAFB
Type 2 diabetes	3/397	0.0419079	0.111444	0	0	4.13854	13.1286	RBFOX1;CDKAL1;RHOU
Cutaneous malignant melanoma	1/22	0.0420543	0.111444	0	0	24.9875	79.1801	CDKAL1
Non-melanoma skin cancer	1/23	0.0439244	0.113561	0	0	23.8505	74.5396	RHOU
Blood sugar levels	1/23	0.0439244	0.113561	0	0	23.8505	74.5396	CDKAL1
Childhood body mass index	1/24	0.0457909	0.115567	0	0	22.8124	70.3458	GPR139
Chloride levels	1/24	0.0457909	0.115567	0	0	22.8124	70.3458	CDKAL1
Alzheimer disease and age of onset	1/25	0.0476538	0.117472	0	0	21.8607	66.5396	CDKAL1
Glioma	1/25	0.0476538	0.117472	0	0	21.8607	66.5396	POLR3B
Carboplatin disposition in epthelial ovarian cancer	1/26	0.0495132	0.119673	0	0	20.9853	63.0715	JAM2
Age at first birth	1/27	0.0513691	0.119673	0	0	20.1771	59.9002	ISX
Fasting plasma glucose	1/27	0.0513691	0.119673	0	0	20.1771	59.9002	CDKAL1
HIV-1 susceptibility	1/27	0.0513691	0.119673	0	0	20.1771	59.9002	KDM4C
Metabolite levels measures	1/27	0.0513691	0.119673	0	0	20.1771	59.9002	MAFB
Bladder cancer	1/28	0.0532214	0.122641	0	0	19.4288	56.9905	CDKAL1
Feeling fed-up	1/29	0.0550702	0.124201	0	0	18.734	54.3127	ZNF507
Monoclonal gammopathy of undetermined significance	1/29	0.0550702	0.124201	0	0	18.734	54.3127	PREX1
Multiple myeloma	1/30	0.0569155	0.125688	0	0	18.0871	51.8411	PREX1
Refractive error	1/30	0.0569155	0.125688	0	0	18.0871	51.8411	RBFOX1
Uric acid levels	1/31	0.0587573	0.128418	0	0	17.4833	49.5537	SEMA5A
Orofacial clefts	1/32	0.0605955	0.131084	0	0	16.9185	47.4316	MAFB
Nonsyndromic cleft lip with cleft palate	1/33	0.0624303	0.132352	0	0	16.389	45.4582	MAFB
Self-reported risk-taking behaviour	1/33	0.0624303	0.132352	0	0	16.389	45.4582	TBC1D5
Total body bone mineral density	1/36	0.0679137	0.139784	0	0	14.982	40.2942	MAFB
Cerebral amyloid deposition in APOEe4 non-carriers imaging	1/36	0.0679137	0.139784	0	0	14.982	40.2942	KAZN
Lumbar spine bone mineral density	1/36	0.0679137	0.139784	0	0	14.982	40.2942	CDKAL1
Hemoglobin A1c levels	1/37	0.0697345	0.141766	0	0	14.5651	38.7876	CDKAL1
Obesity-related traits	4/804	0.0702809	0.141766	0	0	2.73729	7.26819	SEMA5A;RBFOX1;MAFB;CDKAL1
Alanine transaminase levels	1/38	0.0715519	0.141766	0	0	14.1707	37.3728	KDM4C
Coronary artery calcified atherosclerotic plaque HU threshold in type 2 diabetes	1/38	0.0715519	0.141766	0	0	14.1707	37.3728	IL36B
Serum alkaline phosphatase levels	1/39	0.0733658	0.144014	0	0	13.7971	36.0421	MGAT5
Nickel levels	1/40	0.0751763	0.144885	0	0	13.4426	34.7885	RBFOX1
Post bronchodilator FEV1 in COPD	1/40	0.0751763	0.144885	0	0	13.4426	34.7885	FSTL4
Response to methotrexate in juvenile idiopathic arthritis	1/41	0.0769833	0.147031	0	0	13.1059	33.6058	POLR3B
Feeling worry	1/43	0.080587	0.15119	0	0	12.4806	31.4313	RBFOX1
Melanoma	1/43	0.080587	0.15119	0	0	12.4806	31.4313	CDKAL1
Endometrial cancer	1/45	0.084177	0.155179	0	0	11.9121	29.4804	CDKAL1
Femoral neck bone mineral density	1/45	0.084177	0.155179	0	0	11.9121	29.4804	CDKAL1
Psoriasis vulgaris	1/46	0.0859669	0.157112	0	0	11.6468	28.5788	CDKAL1
Basal cell carcinoma	1/47	0.0877534	0.157659	0	0	11.393	27.7218	RHOU
Intracranial aneurysm	1/47	0.0877534	0.157659	0	0	11.393	27.7218	RBFOX1
ALT levels after remission induction therapy in actute lymphoblastic leukemia	1/48	0.0895364	0.158181	0	0	11.1501	26.9063	CDKAL1
Severe influenza A infection	1/48	0.0895364	0.158181	0	0	11.1501	26.9063	LZTS1
Endometriosis	1/49	0.0913161	0.15868	0	0	10.9172	26.1296	RHOU
Gout	1/49	0.0913161	0.15868	0	0	10.9172	26.1296	FSTL4
Initial pursuit acceleration	1/51	0.0948653	0.163508	0	0	10.4795	24.6823	RHBG
Glaucoma	1/52	0.0966348	0.165214	0	0	10.2735	24.0072	RBFOX1
Post bronchodilator FEV1/FVC ratio in COPD	1/53	0.098401	0.165857	0	0	10.0754	23.3619	LPHN3
Bone mineral density	1/54	0.100164	0.165857	0	0	9.88481	22.7444	MAFB
Serum total protein level	1/54	0.100164	0.165857	0	0	9.88481	22.7444	MAFB
Depression in smokers	1/54	0.100164	0.165857	0	0	9.88481	22.7444	CDKAL1
Visceral adipose tissue adjusted for BMI	1/55	0.101923	0.165857	0	0	9.70127	22.1532	RHBG
Gut microbiota units	1/56	0.103679	0.165857	0	0	9.5244	21.5866	SEMA5A
Pulse pressure x alcohol consumption interaction test	1/56	0.103679	0.165857	0	0	9.5244	21.5866	TRAK1
Dupuytren's disease	1/56	0.103679	0.165857	0	0	9.5244	21.5866	MAFB
Verbal declarative memory	1/57	0.105432	0.165857	0	0	9.35385	21.0433	SEMA5A
Refractive astigmatism	1/57	0.105432	0.165857	0	0	9.35385	21.0433	RBFOX1
Visceral adipose tissue/subcutaneous adipose tissue ratio	1/58	0.107181	0.165857	0	0	9.18929	20.5218	TRAK1
BMI in non-smokers	1/58	0.107181	0.165857	0	0	9.18929	20.5218	GPR139
Waist-hip ratio	1/58	0.107181	0.165857	0	0	9.18929	20.5218	SMAD6
Albumin-globulin ratio	1/60	0.11067	0.170015	0	0	8.8769	19.5398	RBFOX1
Advanced age-related macular degeneration	1/61	0.11241	0.17022	0	0	8.72851	19.0771	C3
Hypertension	1/61	0.11241	0.17022	0	0	8.72851	19.0771	FSTL4
LDL cholesterol levels	1/64	0.117608	0.176829	0	0	8.31161	17.7902	MAFB
Photic sneeze reflex	1/65	0.119334	0.178161	0	0	8.18133	17.3921	RBFOX1
Atopic dermatitis	1/67	0.122777	0.180754	0	0	7.93262	16.6378	GLB1
Copper levels	1/67	0.122777	0.180754	0	0	7.93262	16.6378	KAZN
Waist-to-hip ratio adjusted for BMI for smoking behaviour	1/68	0.124493	0.182017	0	0	7.81383	16.2802	SMAD6
Depression	1/69	0.126206	0.183231	0	0	7.69853	15.9347	RBFOX1
Myopia	1/70	0.127916	0.183231	0	0	7.58658	15.6009	RBFOX1
Glucose homeostasis traits	1/70	0.127916	0.183231	0	0	7.58658	15.6009	CDKAL1
Loneliness	1/71	0.129622	0.184429	0	0	7.47782	15.2782	PREX1
Tuberculosis	1/72	0.131326	0.185607	0	0	7.37213	14.966	RNF187
Chronic lymphocytic leukemia	1/74	0.134722	0.187902	0	0	7.16943	14.3714	RHOU
Small cell lung carcinoma	1/74	0.134722	0.187902	0	0	7.16943	14.3714	FSTL4
BMI for smoking behaviour	1/77	0.139793	0.192443	0	0	6.88539	13.5476	GPR139
Body mass index analysis main effects and smoking interaction	1/77	0.139793	0.192443	0	0	6.88539	13.5476	GPR139
Extremely high intelligence	1/78	0.141477	0.193504	0	0	6.79563	13.2896	PREX1
Eyebrow thickness	1/80	0.144835	0.196828	0	0	6.62292	12.7965	FSTL4
Systemic lupus erythematosus	2/365	0.158848	0.213052	0	0	2.91832	5.36915	KDM4C;MGAT5
Intelligence	2/366	0.159533	0.213052	0	0	2.91016	5.3416	PREX1;RBFOX1
Bone mineral density	1/89	0.159789	0.213052	0	0	5.94288	10.8986	CDKAL1
Cognitive function	1/92	0.164717	0.21825	0	0	5.7461	10.3632	CDKAL1
Diastolic blood pressure x smoking status vs never interaction test	1/94	0.167987	0.2212	0	0	5.62196	10.0288	GPR139
Neurociticism	1/97	0.172868	0.224834	0	0	5.44545	9.55801	RBFOX1
Disease progression in age-related macular degeneration	1/97	0.172868	0.224834	0	0	5.44545	9.55801	C3
Loneliness	1/104	0.184148	0.238045	0	0	5.07358	8.58457	PREX1
Waist-to-hip ratio adjusted for body mass index	1/111	0.195279	0.250904	0	0	4.74904	7.75674	SMAD6
Allergic rhinitis	1/114	0.200004	0.255426	0	0	4.62226	7.43916	RBFOX1
Cognitive performance	1/116	0.203139	0.257876	0	0	4.54142	7.23842	JAM2
Coronary artery disease	2/433	0.206528	0.260618	0	0	2.44936	3.86343	SEMA5A;ZNF507
Cholesterol, total	1/121	0.210923	0.26459	0	0	4.3511	6.77144	MAFB
Colorectal cancer	1/124	0.215559	0.268814	0	0	4.24433	6.51302	PREX1
Body mass index	4/1246	0.223363	0.276918	0	0	1.72248	2.58191	RBFOX1;KDM4C;CDKAL1;GPR139
Celiac disease	1/130	0.22475	0.277017	0	0	4.0457	6.03928	GLB1
Mean corpuscular hemoglobin concentration	1/133	0.229306	0.280999	0	0	3.95315	5.82179	CCT3
Neutrophil percentage of granulocytes	1/148	0.251698	0.306667	0	0	3.54708	4.89329	GLB1
Eosinophil percentage of granulocytes	1/152	0.257562	0.312018	0	0	3.45242	4.6832	GLB1
Diverticular disease	1/156	0.26338	0.317254	0	0	3.36265	4.4863	MGAT5
Eosinophil percentage of white cells	1/160	0.269155	0.320566	0	0	3.27739	4.30148	GLB1
Blond vs. brown/black hair color	1/160	0.269155	0.320566	0	0	3.27739	4.30148	CDKAL1
Platelet distribution width	1/170	0.283398	0.335644	0	0	3.08191	3.88599	TBC1D5
Allergic disease , hay fever or eczema	1/172	0.286214	0.336878	0	0	3.04555	3.81004	GLB1
Sum eosinophil basophil counts	1/173	0.287618	0.336878	0	0	3.02769	3.77288	GLB1
Chronic inflammatory diseases	1/177	0.293207	0.341537	0	0	2.95828	3.62945	CDKAL1
LDL cholesterol	1/181	0.298753	0.345223	0	0	2.89196	3.49389	MAFB
Rheumatoid arthritis	1/182	0.300133	0.345223	0	0	2.87584	3.46116	RBFOX1
Triglycerides	1/184	0.302885	0.345223	0	0	2.84412	3.39702	C3
Parkinson's disease	1/184	0.302885	0.345223	0	0	2.84412	3.39702	SEMA5A
Spherical equivalent or myopia of diagnosis	1/191	0.312434	0.354203	0	0	2.73837	3.18571	RBFOX1
Bipolar disorder	1/194	0.316487	0.356889	0	0	2.69539	3.10098	CDKAL1
Eosinophil counts	1/199	0.323191	0.362521	0	0	2.62666	2.96685	GLB1
Asthma	1/204	0.32983	0.368021	0	0	2.56132	2.84095	SMAD6
Post bronchodilator FEV1/FVC ratio	1/206	0.332468	0.369022	0	0	2.53607	2.79275	MGAT5
Major depressive disorder	1/212	0.340322	0.373825	0	0	2.46321	2.655	RBFOX1
Menarche at onset	1/212	0.340322	0.373825	0	0	2.46321	2.655	KDM4C
Breast cancer	1/219	0.349371	0.381787	0	0	2.38327	2.5063	CDKAL1
Monocyte count	1/224	0.35576	0.386775	0	0	2.32924	2.40727	C3
Diastolic blood pressure	2/646	0.360424	0.389847	0	0	1.62137	1.65457	PREX1;LPHN3
Plateletcrit	1/231	0.364602	0.392364	0	0	2.25755	2.27775	TBC1D5
Systolic blood pressure	2/657	0.368228	0.394265	0	0	1.59323	1.59172	RBFOX1;CDKAL1
Red blood cell count	1/246	0.383154	0.408184	0	0	2.11772	2.03157	CCT3
Waist-to-hip ratio adjusted for BMI >50	1/250	0.388011	0.411292	0	0	2.08328	1.97229	ISX
Mean platelet volume	1/281	0.424412	0.447639	0	0	1.84972	1.5853	TBC1D5
Mean corpuscular volume	1/365	0.512767	0.536511	0	0	1.41679	0.94632	CCT3
Platelet count	1/366	0.513735	0.536511	0	0	1.41283	0.941015	TBC1D5
Schizophrenia	2/882	0.518118	0.538437	0	0	1.17205	0.770684	KDM4C;TBC1D5
Prostate cancer	1/399	0.544641	0.563239	0	0	1.29351	0.785971	CDKAL1
Waist-to-hip ratio adjusted for BMI x sex x age interaction test	1/419	0.562432	0.578813	0	0	1.23036	0.708053	ISX
Height	1/527	0.647404	0.663042	0	0	0.972333	0.422755	MAFB
Night sleep phenotypes	1/555	0.666665	0.679485	0	0	0.92186	0.373785	POLR3B
Crohn's disease	1/613	0.703356	0.713452	0	0	0.832	0.292775	CDKAL1
Inflammatory bowel disease	1/709	0.755615	0.762811	0	0	0.715618	0.200533	CDKAL1
Blood protein levels	3/2091	0.789285	0.793025	0	0	0.713322	0.168792	SEMA5A;C3;MGAT5
Heel bone mineral density	1/898	0.833601	0.833601	0	0	0.559291	0.101791	EPS8L3
