## Supplementary File 4 for "Genome-wide Association Study of Pulmonary Function in Europeans and Africans from the UK Biobank Identifies Distinct Variants"

### Sheet: PulmonaryReported
Variant	Chrom	SigGroup	DATEADDEDTOCATALOG	PUBMEDID	FIRSTAUTHOR	DATE	JOURNAL	LINK	STUDY	DISEASE_TRAIT	INITIALSAMPLESIZE	REPLICATIONSAMPLESIZE	REGION	CHR_ID	CHR_POS	REPORTEDGENE_S_	MAPPED_GENE	UPSTREAM_GENE_ID	DOWNSTREAM_GENE_ID	SNP_GENE_IDS	UPSTREAM_GENE_DISTANCE	DOWNSTREAM_GENE_DISTANCE	STRONGESTSNP_RISKALLELE	MERGED	SNP_ID_CURRENT	CONTEXT	INTERGENIC	RISKALLELEFREQUENCY	P_VALUE	PVALUE_MLOG	P_VALUE_TEXT_	OROrBETA	x95_CI_TEXT_	PLATFORM_SNPSPASSINGQC_	CNV
rs10037493	5	EUR	2019-05-01	30804561	Sakornsakolpat P	2019-02-25	Nat Genet	www.ncbi.nlm.nih.gov/pubmed/30804561	Genetic landscape of chronic obstructive pulmonary disease identifies heterogeneous cell-type and phenotype associations.	Chronic obstructive pulmonary disease	35,735 cases, 222,076 controls	NA	5q32	5	148475407	HTR4	HTR4			ENSG00000164270			rs10037493-C	0	10037493	intron_variant	0	0.55	3e-33	32.5229		1.13	[1.10-1.15]	Affymetrix, Illumina [6224355] (imputed)	N
rs1024323	4	EUR	2019-03-28	30643251	Liu M	2019-01-14	Nat Genet	www.ncbi.nlm.nih.gov/pubmed/30643251	Association studies of up to 1.2 million individuals yield new insights into the genetic etiology of tobacco and alcohol use.	Smoking behaviour (cigarettes smoked per day)	up to 377,334 European ancestry individuals	NA	4p16.3	4	3004316	NR	GRK4			ENSG00000125388			rs1024323-T	0	1024323	missense_variant	0	0.382	9e-09	8.04576		0.0144159	[0.0095-0.0193] unit decrease	NR [~ 10000000] (imputed)	N
rs10283100	8	EUR	2019-02-08	30595370	Kichaev G	2018-12-27	Am J Hum Genet	www.ncbi.nlm.nih.gov/pubmed/30595370	Leveraging Polygenic Functional Enrichment to Improve GWAS Power.	Lung function (FVC)	approximately 372,000 European ancestry individuals	NA	8q24.12	8	119583783		ENPP2			ENSG00000136960			rs10283100-?	0	10283100	missense_variant	0		2e-08	7.69897				NR [~ 8900000] (imputed)	N
rs10498635	14	EUR	2016-10-14	26634245	Lutz SM	2015-12-03	BMC Genet	www.ncbi.nlm.nih.gov/pubmed/26634245	A genome-wide association study identifies risk loci for spirometric measures among smokers of European and African ancestry.	Post bronchodilator FEV1/FVC ratio	10,094 European ancestry current and former smoker individuals, 3,260 African American current and former smoker individuals, 178 current and former smoker individuals	NA	14q32.12	14	92636964	RIN3	RIN3			ENSG00000100599			rs10498635-T	0	10498635	intron_variant	0	0.352	3e-07	6.52288		0.013	unit increase	Illumina [NR] (imputed)	N
rs10516526	4	EUR	2017-06-16	28166213	Wain LV	2017-02-06	Nat Genet	www.ncbi.nlm.nih.gov/pubmed/28166213	Genome-wide association analyses for lung function and chronic obstructive pulmonary disease identify new loci and potential druggable targets.	Lung function (FEV1)	48,943 European ancestry individuals.	57,176 European ancestry individuals, 38,199 individuals.	4q24	4	105767747	GSTCD	GSTCD, GSTCD-AS1, INTS12			ENSG00000138780, ENSG00000251175, ENSG00000138785			rs10516526-G	0	10516526	intron_variant	0	0.06	4e-08	7.39794		0.075	[0.048-0.102] unit increase	Affymetrix [up to 27624732] (imputed)	N
rs10516526	4	EUR	2017-06-16	28166213	Wain LV	2017-02-06	Nat Genet	www.ncbi.nlm.nih.gov/pubmed/28166213	Genome-wide association analyses for lung function and chronic obstructive pulmonary disease identify new loci and potential druggable targets.	Lung function (FVC)	48,943 European ancestry individuals.	57,176 European ancestry individuals, 38,199 individuals.	4q24	4	105767747	GSTCD	GSTCD, GSTCD-AS1, INTS12			ENSG00000138780, ENSG00000251175, ENSG00000138785			rs10516526-G	0	10516526	intron_variant	0	0.0628	8e-06	5.09691		0.061	[0.034-0.088] unit increase	Affymetrix [27624732] (imputed)	N
rs10516526	4	EUR	2009-12-28	20010834	Repapi E	2009-12-13	Nat Genet	www.ncbi.nlm.nih.gov/pubmed/20010834	Genome-wide association study identifies five loci associated with lung function.	Pulmonary function	20,288 European ancestry individuals	up to 54,276 European ancestry individuals	4q24	4	105767747	GSTCD	GSTCD, GSTCD-AS1, INTS12			ENSG00000138780, ENSG00000251175, ENSG00000138785			rs10516526-G	0	10516526	intron_variant	0	0.06	2e-23	22.699	(FEV1)	0.089	[0.071-0.107] s.d. increase	Affymetrix, Illumina [~ 2500000] (imputed)	N
rs10519203	15	EUR	2016-10-14	26634245	Lutz SM	2015-12-03	BMC Genet	www.ncbi.nlm.nih.gov/pubmed/26634245	A genome-wide association study identifies risk loci for spirometric measures among smokers of European and African ancestry.	Post bronchodilator FEV1/FVC ratio in COPD	5,439 European ancestry current and former smoker cases, 821 African American current and former smoker cases	NA	15q25.1	15	78521704	AGPHD1	HYKK			ENSG00000188266			rs10519203-A	0	10519203	intron_variant	0	0.595	5e-07	6.30103		0.012	NR unit increase	Illumina [NR] (imputed)	N
rs10519203	15	EUR	2015-09-22	25551457	Baumert J	2014-12-31	PLoS One	www.ncbi.nlm.nih.gov/pubmed/25551457	No evidence for genome-wide interactions on plasma fibrinogen by smoking, alcohol consumption and body mass index: results from meta-analyses of 80,607 subjects.	Fibrinogen levels (smoking status, alcohol consumption or body mass index interaction)	up to 80,607 European ancestry individuals	NA	15q25.1	15	78521704	LOC123688	HYKK			ENSG00000188266			rs10519203-A	0	10519203	intron_variant	0	0.648	6e-08	7.22185	(Smoking status)	0.048	[0.030-0.066] g/L decrease	Affymetrix, Illumina [~ 2600000] (imputed)	N
rs10519203	15	EUR	2016-10-14	26634245	Lutz SM	2015-12-03	BMC Genet	www.ncbi.nlm.nih.gov/pubmed/26634245	A genome-wide association study identifies risk loci for spirometric measures among smokers of European and African ancestry.	Post bronchodilator FEV1/FVC ratio	10,094 European ancestry current and former smoker individuals, 3,260 African American current and former smoker individuals, 178 current and former smoker individuals	NA	15q25.1	15	78521704	AGPHD1	HYKK			ENSG00000188266			rs10519203-A	0	10519203	intron_variant	0	0.638	2e-12	11.699		0.013	unit increase	Illumina [NR] (imputed)	N
rs10519203	15	EUR	2016-10-14	26634245	Lutz SM	2015-12-03	BMC Genet	www.ncbi.nlm.nih.gov/pubmed/26634245	A genome-wide association study identifies risk loci for spirometric measures among smokers of European and African ancestry.	Post bronchodilator FEV1	10,094 European ancestry current and former smoker individuals, 3,260 African American current and former smoker individuals, 178 current and former smoker individuals	NA	15q25.1	15	78521704	AGPHD1	HYKK			ENSG00000188266			rs10519203-A	0	10519203	intron_variant	0	0.637	6e-12	11.2218		0.062	NR unit increase	Illumina [NR] (imputed)	N
rs10519203	15	EUR	2019-03-28	30643251	Liu M	2019-01-14	Nat Genet	www.ncbi.nlm.nih.gov/pubmed/30643251	Association studies of up to 1.2 million individuals yield new insights into the genetic etiology of tobacco and alcohol use.	Smoking behaviour (cigarettes smoked per day)	up to 377,334 European ancestry individuals	NA	15q25.1	15	78521704	NR	HYKK			ENSG00000188266			rs10519203-A	0	10519203	intron_variant	0	0.655	3e-286	285.523		0.093618	[0.089-0.099] unit decrease	NR [~ 10000000] (imputed)	N
rs10519203	15	EUR	2019-03-28	30643251	Liu M	2019-01-14	Nat Genet	www.ncbi.nlm.nih.gov/pubmed/30643251	Association studies of up to 1.2 million individuals yield new insights into the genetic etiology of tobacco and alcohol use.	Cigarettes smoked per day (MTAG)	up to 403,928 European ancestry individuals	NA	15q25.1	15	78521704	NR	HYKK			ENSG00000188266			rs10519203-A	0	10519203	intron_variant	0	0.655	1e-262	262		0.0798364	[0.075-0.084] unit decrease	NR [9732723] (imputed)	N
rs10853981	19	EUR	2019-03-28	30643251	Liu M	2019-01-14	Nat Genet	www.ncbi.nlm.nih.gov/pubmed/30643251	Association studies of up to 1.2 million individuals yield new insights into the genetic etiology of tobacco and alcohol use.	Smoking initiation (ever regular vs never regular)	up to 1,232,091 European ancestry individuals	NA	19p13.3	19	4965053	NR	UHRF1 - KDM4B	ENSG00000276043	ENSG00000127663		2899	4060	rs10853981-A	0	10853981	intergenic_variant	1	0.33036	5e-08	7.30103	(Conditioned on chr19:4474725)	0.0147872	[0.0095-0.0201] unit increase	NR [~ 10000000] (imputed)	N
rs10965947	9	EUR	2018-11-01	30061609	Wyss AB	2018-07-30	Nat Commun	www.ncbi.nlm.nih.gov/pubmed/30061609	Multiethnic meta-analysis identifies ancestry-specific and cross-ancestry loci for pulmonary function.	Lung function (FEV1)	60,552 European ancestry individuals, 8,429 African individuals, 9,959 Korean ancestry individuals, 11,775 Hispanic individuals		9p21.3	9	23588585		AL445623.2			ENSG00000283982			rs10965947-?	0	10965947	intron_variant	0		4e-07	6.39794		12.2	[7.48-16.92] unit increase	Affymetrix, Illumina [10900000] (imputed)	N
rs10965947	9	EUR	2018-11-01	30061609	Wyss AB	2018-07-30	Nat Commun	www.ncbi.nlm.nih.gov/pubmed/30061609	Multiethnic meta-analysis identifies ancestry-specific and cross-ancestry loci for pulmonary function.	Lung function (FEV1/FVC)	60,552 European ancestry individuals, 8,429 African individuals, 9,959 Korean ancestry individuals, 11,775 Hispanic individuals		9p21.3	9	23588585	FLJ35282, ELAVL2	AL445623.2			ENSG00000283982			rs10965947-T	0	10965947	intron_variant	0	0.39	3e-09	8.52288		0.002	[0.0012-0.0028] unit increase	Affymetrix, Illumina [10900000] (imputed)	N
rs10965947	9	EUR	2019-10-25	31619474	Zhu Z	2019-10-17	Eur Respir J	www.ncbi.nlm.nih.gov/pubmed/31619474	Shared Genetics of Asthma and Mental Health Disorders: A Large-Scale Genome-Wide Cross-Trait Analysis.	Asthma	46,802 European ancestry cases, 347,481 European ancestry controls	23,948 European and unknown ancestry cases, 118,538 European and unknown ancestry controls	9p21.3	9	23588585	Intergenic	AL445623.2			ENSG00000283982			rs10965947-C	0	10965947	intron_variant	0	0.542255	3e-08	7.52288		1.03456	[1.02-1.05]	Affymetrix [8274727] (imputed)	N
rs11082304	18	EUR	2009-04-01	19247474	Caporaso N	2009-02-27	PLoS One	www.ncbi.nlm.nih.gov/pubmed/19247474	Genome-wide and candidate gene association study of cigarette smoking behaviors.	Smoking behavior	2,617 European ancestry smokers, 1,725 European ancestry controls	NA	18q11.2	18	23141009	CABLES1	CABLES1			ENSG00000134508			rs11082304-?	0	11082304	intron_variant	0	0.49	6e-06	5.22185	(SMKAGE)	0.03	[NR] years decrease	Illumina [~ 518000]	N
rs111455502	19	EUR	2019-02-08	30595370	Kichaev G	2018-12-27	Am J Hum Genet	www.ncbi.nlm.nih.gov/pubmed/30595370	Leveraging Polygenic Functional Enrichment to Improve GWAS Power.	Lung function (FVC)	approximately 372,000 European ancestry individuals	NA	19p13.2	19	8133597		FBN3			ENSG00000142449			rs111455502-?	0	111455502	intron_variant	0		4e-08	7.39794				NR [~ 8900000] (imputed)	N
rs11205303	1	EUR	2021-06-01	33909500	Moll M	2021-04-28	Am J Physiol Lung Cell Mol Physiol	www.ncbi.nlm.nih.gov/pubmed/33909500	A Systematic Analysis of Protein-altering Exonic Variants in Chronic Obstructive Pulmonary Disease.	Chronic obstructive pulmonary disease	up to 31,465 European ancestry cases, up to 203,688 European ancestry controls, up to 1,413 African ancestry cases, up to 6,080 African ancestry controls, up to 287 East Asian ancestry cases, up to 7,484 East Asian ancestry controls, up to 61 Hispanic cases, up to 613 Hispanic controls	NA	1q21.2	1	149934520	MTMR11	MTMR11			ENSG00000014914			rs11205303-C	0	11205303	missense_variant	0	0.4	8e-08	7.09691		1.06	[1.03 -1.08]	Illumina [at least 109036]	N
rs11264341	1	EUR	2019-02-08	30595370	Kichaev G	2018-12-27	Am J Hum Genet	www.ncbi.nlm.nih.gov/pubmed/30595370	Leveraging Polygenic Functional Enrichment to Improve GWAS Power.	Lung function (FVC)	approximately 372,000 European ancestry individuals	NA	1q22	1	155179017		AL713999.1, TRIM46			ENSG00000273088, ENSG00000163462			rs11264341-?	0	11264341	intron_variant	0		4e-13	12.3979				NR [~ 8900000] (imputed)	N
rs11627441	14	EUR	2016-10-14	26634245	Lutz SM	2015-12-03	BMC Genet	www.ncbi.nlm.nih.gov/pubmed/26634245	A genome-wide association study identifies risk loci for spirometric measures among smokers of European and African ancestry.	Post bronchodilator FEV1/FVC ratio	10,094 European ancestry current and former smoker individuals, 3,260 African American current and former smoker individuals, 178 current and former smoker individuals	NA	14q32.12	14	92632889	RIN3	RIN3			ENSG00000100599			rs11627441-A	0	11627441	intron_variant	0	0.162	4e-06	5.39794		0.011	unit increase	Illumina [NR] (imputed)	N
rs12190287	6	EUR	2019-02-08	30595370	Kichaev G	2018-12-27	Am J Hum Genet	www.ncbi.nlm.nih.gov/pubmed/30595370	Leveraging Polygenic Functional Enrichment to Improve GWAS Power.	Lung function (FEV1/FVC)	approximately 370,000 European ancestry individuals	NA	6q23.2	6	133893387		TCF21			ENSG00000118526			rs12190287-?	0	12190287	3_prime_UTR_variant	0		2e-12	11.699				NR [~ 8900000] (imputed)	N
rs12196724	6	EUR	2019-02-08	30595370	Kichaev G	2018-12-27	Am J Hum Genet	www.ncbi.nlm.nih.gov/pubmed/30595370	Leveraging Polygenic Functional Enrichment to Improve GWAS Power.	Lung function (FEV1/FVC)	approximately 370,000 European ancestry individuals	NA	6q23.2	6	133748647		TARID			ENSG00000227954			rs12196724-?	0	12196724	intron_variant	0		4e-11	10.3979				NR [~ 8900000] (imputed)	N
rs12477314	2	EUR	2011-10-16	21946350	Soler Artigas M	2011-09-25	Nat Genet	www.ncbi.nlm.nih.gov/pubmed/21946350	Genome-wide association and large-scale follow up identifies 16 new loci influencing lung function.	Pulmonary function	48,201 European ancestry individuals	46,411 European ancestry individuals	2q37.3	2	238955452	HDAC4	LINC01940 - HDAC4	ENSG00000227744	ENSG00000068024		29183	92716	rs12477314-T	0	12477314	regulatory_region_variant	1	0.2	2e-12	11.699	(FEV1/FVC)	0.041	[0.029-0.053] unit increase	Affymetrix, Illumina [~ 2500000] (imputed)	N
rs12477314	2	EUR	2011-10-18	21946350	Soler Artigas M	2011-09-25	Nat Genet	www.ncbi.nlm.nih.gov/pubmed/21946350	Genome-wide association and large-scale follow up identifies 16 new loci influencing lung function.	Pulmonary function	48,201 European ancestry individuals	46,411 European ancestry individuals	2q37.3	2	238955452	HDAC4	LINC01940 - HDAC4	ENSG00000227744	ENSG00000068024		29183	92716	rs12477314-T	0	12477314	regulatory_region_variant	1	0.2	1e-07	7	(FEV1)	0.028	[0.018-0.038] unit increase	Affymetrix, Illumina [~ 2500000] (imputed)	N
rs12477314	2	EUR	2013-02-27	23284291	Hancock DB	2012-12-20	PLoS Genet	www.ncbi.nlm.nih.gov/pubmed/23284291	Genome-wide joint meta-analysis of SNP and SNP-by-smoking interaction identifies novel loci for pulmonary function.	Pulmonary function (smoking interaction)	50,047 European ancestry individuals	NA	2q37.3	2	238955452	HDAC4	LINC01940 - HDAC4	ENSG00000227744	ENSG00000068024		29183	92716	rs12477314-?	0	12477314	regulatory_region_variant	1		2e-07	6.69897	(FEV1/FVC, Pack-years)			NR [~ 2500000] (imputed)	N
rs12504628	4	EUR	2016-10-14	26634245	Lutz SM	2015-12-03	BMC Genet	www.ncbi.nlm.nih.gov/pubmed/26634245	A genome-wide association study identifies risk loci for spirometric measures among smokers of European and African ancestry.	Post bronchodilator FEV1/FVC ratio in COPD	5,439 European ancestry current and former smoker cases, 821 African American current and former smoker cases	NA	4q31.21	4	144515172	Intergenic	AC098588.3, AC098588.2			ENSG00000285783, ENSG00000285713			rs12504628-T	0	12504628	intron_variant	0	0.614	1e-06	6		0.012	NR unit decrease	Illumina [NR] (imputed)	N
rs12504628	4	EUR	2016-10-14	26634245	Lutz SM	2015-12-03	BMC Genet	www.ncbi.nlm.nih.gov/pubmed/26634245	A genome-wide association study identifies risk loci for spirometric measures among smokers of European and African ancestry.	Post bronchodilator FEV1/FVC ratio	10,094 European ancestry current and former smoker individuals, 3,260 African American current and former smoker individuals, 178 current and former smoker individuals	NA	4q31.21	4	144515172	Intergenic	AC098588.3, AC098588.2			ENSG00000285783, ENSG00000285713			rs12504628-T	0	12504628	intron_variant	0	0.641	9e-18	17.0458		0.017	unit decrease	Illumina [NR] (imputed)	N
rs12504628	4	EUR	2016-10-14	26634245	Lutz SM	2015-12-03	BMC Genet	www.ncbi.nlm.nih.gov/pubmed/26634245	A genome-wide association study identifies risk loci for spirometric measures among smokers of European and African ancestry.	Post bronchodilator FEV1	10,094 European ancestry current and former smoker individuals, 3,260 African American current and former smoker individuals, 178 current and former smoker individuals	NA	4q31.21	4	144515172	Intergenic	AC098588.3, AC098588.2			ENSG00000285783, ENSG00000285713			rs12504628-T	0	12504628	intron_variant	0	0.639	9e-14	13.0458		0.071	NR unit decrease	Illumina [NR] (imputed)	N
rs12504628	4	EUR	2009-12-28	20010834	Repapi E	2009-12-13	Nat Genet	www.ncbi.nlm.nih.gov/pubmed/20010834	Genome-wide association study identifies five loci associated with lung function.	Pulmonary function	20,288 European ancestry individuals	up to 54,276 European ancestry individuals	4q31.21	4	144515172	HHIP	AC098588.3, AC098588.2			ENSG00000285783, ENSG00000285713			rs12504628-T	0	12504628	intron_variant	0	0.56	6e-13	12.2218	(FEV1/FVC)	0.077	[0.055-0.099] s.d. decrease	Affymetrix, Illumina [~ 2500000] (imputed)	N
rs12684650	9	EUR	2019-02-08	30595370	Kichaev G	2018-12-27	Am J Hum Genet	www.ncbi.nlm.nih.gov/pubmed/30595370	Leveraging Polygenic Functional Enrichment to Improve GWAS Power.	Lung function (FVC)	approximately 372,000 European ancestry individuals	NA	9q34.3	9	136218808		QSOX2			ENSG00000165661			rs12684650-?	0	12684650	splice_region_variant	0		1e-26	26				NR [~ 8900000] (imputed)	N
rs12698403	7	EUR	2019-03-27	30804560	Shrine N	2019-02-25	Nat Genet	www.ncbi.nlm.nih.gov/pubmed/30804560	New genetic signals for lung function highlight pathways and chronic obstructive pulmonary disease associations across multiple ancestries.	Lung function (FVC)	321,047 European ancestry individuals	79,005 European ancestry individuals	7q36.3	7	156334552	LOC285889	AC093813.1 - LINC01006	ENSG00000270584	ENSG00000182648		70750	54370	rs12698403-A	0	12698403	intergenic_variant	1	0.4418	2e-12	11.699		0.0167	[0.012-0.021] unit decrease	Affymetrix [19819130] (imputed)	N
rs12698403	7	EUR	2019-03-27	30804560	Shrine N	2019-02-25	Nat Genet	www.ncbi.nlm.nih.gov/pubmed/30804560	New genetic signals for lung function highlight pathways and chronic obstructive pulmonary disease associations across multiple ancestries.	FEV1	321,047 European ancestry individuals	79,005 European ancestry individuals	7q36.3	7	156334552	LOC285889	AC093813.1 - LINC01006	ENSG00000270584	ENSG00000182648		70750	54370	rs12698403-A	0	12698403	intergenic_variant	1	0.4418	6e-31	30.2218		0.0274	[0.023-0.032] unit decrease	Affymetrix [19819130] (imputed)	N
rs12698403	7	EUR	2019-03-27	30804560	Shrine N	2019-02-25	Nat Genet	www.ncbi.nlm.nih.gov/pubmed/30804560	New genetic signals for lung function highlight pathways and chronic obstructive pulmonary disease associations across multiple ancestries.	Lung function (FEV1/FVC)	321,047 European ancestry individuals	79,005 European ancestry individuals	7q36.3	7	156334552	LOC285889	AC093813.1 - LINC01006	ENSG00000270584	ENSG00000182648		70750	54370	rs12698403-A	0	12698403	intergenic_variant	1	0.4418	1e-22	22		0.0236	[0.019-0.028] unit decrease	Affymetrix [19819130] (imputed)	N
rs12698403	7	EUR	2017-06-16	28166213	Wain LV	2017-02-06	Nat Genet	www.ncbi.nlm.nih.gov/pubmed/28166213	Genome-wide association analyses for lung function and chronic obstructive pulmonary disease identify new loci and potential druggable targets.	Lung function (FEV1)	48,943 European ancestry individuals.	57,176 European ancestry individuals, 38,199 individuals.	7q36.3	7	156334552	LOC389602, LOC285889	AC093813.1 - LINC01006	ENSG00000270584	ENSG00000182648		70750	54370	rs12698403-A	0	12698403	intergenic_variant	1	0.4436	1e-13	13		0.029	[0.021-0.037] unit decrease	Affymetrix [up to 27624732] (imputed)	N
rs12698403	7	EUR	2019-03-27	30804560	Shrine N	2019-02-25	Nat Genet	www.ncbi.nlm.nih.gov/pubmed/30804560	New genetic signals for lung function highlight pathways and chronic obstructive pulmonary disease associations across multiple ancestries.	Peak expiratory flow	321,047 European ancestry individuals	24,218 European ancestry individuals	7q36.3	7	156334552	LOC285889	AC093813.1 - LINC01006	ENSG00000270584	ENSG00000182648		70750	54370	rs12698403-A	0	12698403	intergenic_variant	1	0.4418	6e-26	25.2218		0.0268	[0.022-0.032] unit decrease	Affymetrix [19819130] (imputed)	N
rs12698403	7	EUR	2019-02-08	30595370	Kichaev G	2018-12-27	Am J Hum Genet	www.ncbi.nlm.nih.gov/pubmed/30595370	Leveraging Polygenic Functional Enrichment to Improve GWAS Power.	Lung function (FEV1/FVC)	approximately 370,000 European ancestry individuals	NA	7q36.3	7	156334552		AC093813.1 - LINC01006	ENSG00000270584	ENSG00000182648		70750	54370	rs12698403-?	0	12698403	intergenic_variant	1		6e-36	35.2218				NR [~ 8900000] (imputed)	N
rs12698403	7	EUR	2019-02-08	30595370	Kichaev G	2018-12-27	Am J Hum Genet	www.ncbi.nlm.nih.gov/pubmed/30595370	Leveraging Polygenic Functional Enrichment to Improve GWAS Power.	Lung function (FVC)	approximately 372,000 European ancestry individuals	NA	7q36.3	7	156334552		AC093813.1 - LINC01006	ENSG00000270584	ENSG00000182648		70750	54370	rs12698403-?	0	12698403	intergenic_variant	1		4e-13	12.3979				NR [~ 8900000] (imputed)	N
rs13044825	20	EUR	2019-02-08	30595370	Kichaev G	2018-12-27	Am J Hum Genet	www.ncbi.nlm.nih.gov/pubmed/30595370	Leveraging Polygenic Functional Enrichment to Improve GWAS Power.	Lung function (FVC)	approximately 372,000 European ancestry individuals	NA	20q13.12	20	46865179		AL354766.1 - EYA2	ENSG00000235922	ENSG00000064655		1075	29445	rs13044825-?	0	13044825	intergenic_variant	1		8e-30	29.0969				NR [~ 8900000] (imputed)	N
rs13116999	4	EUR	2019-03-27	30804560	Shrine N	2019-02-25	Nat Genet	www.ncbi.nlm.nih.gov/pubmed/30804560	New genetic signals for lung function highlight pathways and chronic obstructive pulmonary disease associations across multiple ancestries.	Lung function (FEV1/FVC)	321,047 European ancestry individuals	79,005 European ancestry individuals	4q31.21	4	144521212	HHIP-AS1	AC098588.3, AC098588.2			ENSG00000285783, ENSG00000285713			rs13116999-A	0	13116999	intron_variant	0	0.5379	7e-111	110.155		0.0535	[0.049-0.058] unit increase	Affymetrix [19819130] (imputed)	N
rs13116999	4	EUR	2019-03-27	30804560	Shrine N	2019-02-25	Nat Genet	www.ncbi.nlm.nih.gov/pubmed/30804560	New genetic signals for lung function highlight pathways and chronic obstructive pulmonary disease associations across multiple ancestries.	FEV1	321,047 European ancestry individuals	79,005 European ancestry individuals	4q31.21	4	144521212	HHIP-AS1	AC098588.3, AC098588.2			ENSG00000285783, ENSG00000285713			rs13116999-A	0	13116999	intron_variant	0	0.5379	1e-66	66		0.0404	[0.036-0.045] unit increase	Affymetrix [19819130] (imputed)	N
rs13116999	4	EUR	2016-10-14	26634245	Lutz SM	2015-12-03	BMC Genet	www.ncbi.nlm.nih.gov/pubmed/26634245	A genome-wide association study identifies risk loci for spirometric measures among smokers of European and African ancestry.	Post bronchodilator FEV1/FVC ratio	10,094 European ancestry current and former smoker individuals, 3,260 African American current and former smoker individuals, 178 current and former smoker individuals	NA	4q31.21	4	144521212	Intergenic	AC098588.3, AC098588.2			ENSG00000285783, ENSG00000285713			rs13116999-A	0	13116999	intron_variant	0	0.606	3e-09	8.52288		0.011	unit increase	Illumina [NR] (imputed)	N
rs13116999	4	EUR	2016-10-14	26634245	Lutz SM	2015-12-03	BMC Genet	www.ncbi.nlm.nih.gov/pubmed/26634245	A genome-wide association study identifies risk loci for spirometric measures among smokers of European and African ancestry.	Post bronchodilator FEV1	10,094 European ancestry current and former smoker individuals, 3,260 African American current and former smoker individuals, 178 current and former smoker individuals	NA	4q31.21	4	144521212	Intergenic	AC098588.3, AC098588.2			ENSG00000285783, ENSG00000285713			rs13116999-A	0	13116999	intron_variant	0	0.603	4e-08	7.39794		0.05	NR unit increase	Illumina [NR] (imputed)	N
rs13116999	4	EUR	2019-03-27	30804560	Shrine N	2019-02-25	Nat Genet	www.ncbi.nlm.nih.gov/pubmed/30804560	New genetic signals for lung function highlight pathways and chronic obstructive pulmonary disease associations across multiple ancestries.	Peak expiratory flow	321,047 European ancestry individuals	24,218 European ancestry individuals	4q31.21	4	144521212	HHIP-AS1	AC098588.3, AC098588.2			ENSG00000285783, ENSG00000285713			rs13116999-A	0	13116999	intron_variant	0	0.5379	3e-153	152.523		0.0665	[0.062-0.071] unit increase	Affymetrix [19819130] (imputed)	N
rs13116999	4	EUR	2019-03-27	30804560	Shrine N	2019-02-25	Nat Genet	www.ncbi.nlm.nih.gov/pubmed/30804560	New genetic signals for lung function highlight pathways and chronic obstructive pulmonary disease associations across multiple ancestries.	Lung function (FVC)	321,047 European ancestry individuals	79,005 European ancestry individuals	4q31.21	4	144521212	HHIP-AS1	AC098588.3, AC098588.2			ENSG00000285783, ENSG00000285713			rs13116999-A	0	13116999	intron_variant	0	0.5379	1e-10	10		0.0152	[0.01-0.02] unit increase	Affymetrix [19819130] (imputed)	N
rs13118928	4	EUR	2016-10-14	26634245	Lutz SM	2015-12-03	BMC Genet	www.ncbi.nlm.nih.gov/pubmed/26634245	A genome-wide association study identifies risk loci for spirometric measures among smokers of European and African ancestry.	Post bronchodilator FEV1/FVC ratio in COPD	5,439 European ancestry current and former smoker cases, 821 African American current and former smoker cases	NA	4q31.21	4	144565237	Intergenic	AC098588.3, AC098588.2			ENSG00000285783, ENSG00000285713			rs13118928-A	0	13118928	intron_variant	0	0.502	3e-06	5.52288		0.011	NR unit decrease	Illumina [NR] (imputed)	N
rs13118928	4	EUR	2016-10-14	26634245	Lutz SM	2015-12-03	BMC Genet	www.ncbi.nlm.nih.gov/pubmed/26634245	A genome-wide association study identifies risk loci for spirometric measures among smokers of European and African ancestry.	Post bronchodilator FEV1/FVC ratio	10,094 European ancestry current and former smoker individuals, 3,260 African American current and former smoker individuals, 178 current and former smoker individuals	NA	4q31.21	4	144565237	Intergenic	AC098588.3, AC098588.2			ENSG00000285783, ENSG00000285713			rs13118928-A	0	13118928	intron_variant	0	0.587	3e-16	15.5229		0.016	unit decrease	Illumina [NR] (imputed)	N
rs13118928	4	EUR	2016-10-14	26634245	Lutz SM	2015-12-03	BMC Genet	www.ncbi.nlm.nih.gov/pubmed/26634245	A genome-wide association study identifies risk loci for spirometric measures among smokers of European and African ancestry.	Post bronchodilator FEV1	10,094 European ancestry current and former smoker individuals, 3,260 African American current and former smoker individuals, 178 current and former smoker individuals	NA	4q31.21	4	144565237	Intergenic	AC098588.3, AC098588.2			ENSG00000285783, ENSG00000285713			rs13118928-A	0	13118928	intron_variant	0	0.586	1e-12	12		0.067	NR unit decrease	Illumina [NR] (imputed)	N
rs13118928	4	EUR	2010-03-17	20173748	Cho MH	2010-02-21	Nat Genet	www.ncbi.nlm.nih.gov/pubmed/20173748	Variants in FAM13A are associated with chronic obstructive pulmonary disease.	Chronic obstructive pulmonary disease	2,940 European ancestry cases, 1,380 European ancestry controls	502 European ancestry cases, 504 European ancestry controls, 1,110 cases, 2,698 controls	4q31.21	4	144565237	HHIP	AC098588.3, AC098588.2			ENSG00000285783, ENSG00000285713			rs13118928-?	0	13118928	intron_variant	0	0.4	5e-07	6.30103		1.25	[1.14-1.37]	Illumina [499578]	N
rs13141641	4	EUR	2016-10-14	26634245	Lutz SM	2015-12-03	BMC Genet	www.ncbi.nlm.nih.gov/pubmed/26634245	A genome-wide association study identifies risk loci for spirometric measures among smokers of European and African ancestry.	Post bronchodilator FEV1/FVC ratio in COPD	5,439 European ancestry current and former smoker cases, 821 African American current and former smoker cases	NA	4q31.21	4	144585304	Intergenic	AC098588.2, AC098588.3			ENSG00000285713, ENSG00000285783			rs13141641-T	0	13141641	intron_variant	0	0.608	3e-07	6.52288		0.012	NR unit decrease	Illumina [NR] (imputed)	N
rs13141641	4	EUR	2019-03-27	30804560	Shrine N	2019-02-25	Nat Genet	www.ncbi.nlm.nih.gov/pubmed/30804560	New genetic signals for lung function highlight pathways and chronic obstructive pulmonary disease associations across multiple ancestries.	FEV1	321,047 European ancestry individuals	79,005 European ancestry individuals	4q31.21	4	144585304	HHIP-AS1	AC098588.2, AC098588.3			ENSG00000285713, ENSG00000285783			rs13141641-T	0	13141641	intron_variant	0	0.601	4e-48	47.3979		0.0348	[0.03-0.04] unit decrease	Affymetrix [19819130] (imputed)	N
rs13141641	4	EUR	2019-03-27	30804560	Shrine N	2019-02-25	Nat Genet	www.ncbi.nlm.nih.gov/pubmed/30804560	New genetic signals for lung function highlight pathways and chronic obstructive pulmonary disease associations across multiple ancestries.	Lung function (FEV1/FVC)	321,047 European ancestry individuals	79,005 European ancestry individuals	4q31.21	4	144585304	HHIP-AS1	AC098588.2, AC098588.3			ENSG00000285713, ENSG00000285783			rs13141641-T	0	13141641	intron_variant	0	0.601	4e-184	183.398		0.0704	[0.066-0.075] unit decrease	Affymetrix [19819130] (imputed)	N
rs13141641	4	EUR	2015-06-01	25241909	Lee JH	2014-09-21	Respir Res	www.ncbi.nlm.nih.gov/pubmed/25241909	Genetic susceptibility for chronic bronchitis in chronic obstructive pulmonary disease.	Chronic bronchitis and chronic obstructive pulmonary disease	up to 1,662 European ancestry cases, up to 3,520 European ancestry smoker controls, 182 African American cases, 1,749 African American smoker controls	NA	4q31.21	4	144585304	HHIP-AS1	AC098588.2, AC098588.3			ENSG00000285713, ENSG00000285783			rs13141641-T	0	13141641	intron_variant	0	0.58	3e-06	5.52288	(EA)	1.27	[NR]	Illumina [NR] (imputed)	N
rs13141641	4	EUR	2016-10-14	26634245	Lutz SM	2015-12-03	BMC Genet	www.ncbi.nlm.nih.gov/pubmed/26634245	A genome-wide association study identifies risk loci for spirometric measures among smokers of European and African ancestry.	Post bronchodilator FEV1	10,094 European ancestry current and former smoker individuals, 3,260 African American current and former smoker individuals, 178 current and former smoker individuals	NA	4q31.21	4	144585304	Intergenic	AC098588.2, AC098588.3			ENSG00000285713, ENSG00000285783			rs13141641-T	0	13141641	intron_variant	0	0.63	4e-14	13.3979		0.072	NR unit decrease	Illumina [NR] (imputed)	N
rs13141641	4	EUR	2016-06-08	26030696	Cho MH	2015-06-01	Am J Respir Crit Care Med	www.ncbi.nlm.nih.gov/pubmed/26030696	A Genome-Wide Association Study of Emphysema and Airway Quantitative Imaging Phenotypes.	Emphysema imaging phenotypes	5,385 European ancestry chronic obstructive pulmonary disease cases, 901 African American chronic obstructive pulmonary disease cases, 3,613 European ancestry controls, 2,132 African American controls	NA	4q31.21	4	144585304	HHIP	AC098588.2, AC098588.3			ENSG00000285713, ENSG00000285783			rs13141641-T	0	13141641	intron_variant	0		2e-12	11.699	(%LAA-950, All)	0.12	[0.075-0.165] unit increase	Illumina [7600000] (imputed)	N
rs13141641	4	EUR	2016-06-08	26030696	Cho MH	2015-06-01	Am J Respir Crit Care Med	www.ncbi.nlm.nih.gov/pubmed/26030696	A Genome-Wide Association Study of Emphysema and Airway Quantitative Imaging Phenotypes.	Emphysema imaging phenotypes	5,385 European ancestry chronic obstructive pulmonary disease cases, 901 African American chronic obstructive pulmonary disease cases, 3,613 European ancestry controls, 2,132 African American controls	NA	4q31.21	4	144585304	HHIP	AC098588.2, AC098588.3			ENSG00000285713, ENSG00000285783			rs13141641-T	0	13141641	intron_variant	0		8e-10	9.09691	(Perc15, All)	2.2	[1.44-2.96] unit decrease	Illumina [7600000] (imputed)	N
rs13141641	4	EUR	2016-10-14	26634245	Lutz SM	2015-12-03	BMC Genet	www.ncbi.nlm.nih.gov/pubmed/26634245	A genome-wide association study identifies risk loci for spirometric measures among smokers of European and African ancestry.	Post bronchodilator FEV1/FVC ratio	10,094 European ancestry current and former smoker individuals, 3,260 African American current and former smoker individuals, 178 current and former smoker individuals	NA	4q31.21	4	144585304	Intergenic	AC098588.2, AC098588.3			ENSG00000285713, ENSG00000285783			rs13141641-T	0	13141641	intron_variant	0	0.632	1e-19	19		0.018	unit decrease	Illumina [NR] (imputed)	N
rs13141641	4	EUR	2014-10-17	24621683	Cho MH	2014-02-07	Lancet Respir Med	www.ncbi.nlm.nih.gov/pubmed/24621683	Risk loci for chronic obstructive pulmonary disease: a genome-wide association study and meta-analysis.	Chronic obstructive pulmonary disease (moderate to severe)	5,812 European ancestry cases, 3,955 European ancestry controls, 821 African American cases, 1,749 African American controls	2,651 cases and their relatives	4q31.21	4	144585304	HHIP	AC098588.2, AC098588.3			ENSG00000285713, ENSG00000285783			rs13141641-T	0	13141641	intron_variant	0	0.59	2e-12	11.699		1.27	[1.19-1.36]	Illumina [up to 701491] (imputed)	N
rs13141641	4	EUR	2014-10-17	24621683	Cho MH	2014-02-07	Lancet Respir Med	www.ncbi.nlm.nih.gov/pubmed/24621683	Risk loci for chronic obstructive pulmonary disease: a genome-wide association study and meta-analysis.	Chronic obstructive pulmonary disease (severe)	3,145 European ancestry cases, 3,955 European ancestry controls, 352 African American cases, 1,749 African American controls	2,651 cases and their relatives	4q31.21	4	144585304	HHIP	AC098588.2, AC098588.3			ENSG00000285713, ENSG00000285783			rs13141641-T	0	13141641	intron_variant	0	0.59	4e-15	14.3979		1.39	[1.28-1.51]	Illumina [up to 701491] (imputed)	N
rs13141641	4	EUR	2017-03-16	27669027	Boueiz A	2016-09-26	Am J Respir Crit Care Med	www.ncbi.nlm.nih.gov/pubmed/27669027	Genome-Wide Association Study of the Genetic Determinants of Emphysema Distribution.	Emphysema distribution in smoking	7,039 European ancestry individuals, 2,955 African American individuals, 1538 individuals	NA	4q31.21	4	144585304	HHIP	AC098588.2, AC098588.3			ENSG00000285713, ENSG00000285783			rs13141641-T	0	13141641	intron_variant	0	0.63	2e-11	10.699	(diff950)	0.09	NR unit increase	Illumina [at least 10657975] (imputed)	N
rs13141641	4	EUR	2017-03-16	27669027	Boueiz A	2016-09-26	Am J Respir Crit Care Med	www.ncbi.nlm.nih.gov/pubmed/27669027	Genome-Wide Association Study of the Genetic Determinants of Emphysema Distribution.	Emphysema distribution in smoking	7,039 European ancestry individuals, 2,955 African American individuals, 1538 individuals	NA	4q31.21	4	144585304	HHIP	AC098588.2, AC098588.3			ENSG00000285713, ENSG00000285783			rs13141641-T	0	13141641	intron_variant	0	0.62	6e-18	17.2218	(ratio950)	0.12	NR unit increase	Illumina [at least 10657975] (imputed)	N
rs13141641	4	EUR	2017-06-08	28166215	Hobbs BD	2017-02-06	Nat Genet	www.ncbi.nlm.nih.gov/pubmed/28166215	Genetic loci associated with chronic obstructive pulmonary disease overlap with loci for lung function and pulmonary fibrosis.	Chronic obstructive pulmonary disease	11,157 European ancestry cases, 36,699 European ancestry controls, 1,142 African American cases, 2,380 African American controls, 199 Korean ancestry cases, 6,741 Korean ancestry controls, 52 Hispanic cases, 548 Hispanic controls.	12,051 European ancestry cases, 11,111 European ancestry controls, 153 Korean ancestry cases, 205 Korean ancestry controls.	4q31.21	4	144585304	HHIP	AC098588.2, AC098588.3			ENSG00000285713, ENSG00000285783			rs13141641-T	0	13141641	intron_variant	0	0.59	9e-41	40.0458		1.22	[1.19,1.26]	Affymetrix, Illumina [NR] (imputed)	N
rs13141641	4	EUR	2011-12-15	22080838	Cho MH	2011-11-11	Hum Mol Genet	www.ncbi.nlm.nih.gov/pubmed/22080838	A genome-wide association study of COPD identifies a susceptibility locus on chromosome 19q13.	Chronic obstructive pulmonary disease	3,499 European ancestry cases, 1,922 European ancestry controls	983 cases, 1,876 sibling controls	4q31.21	4	144585304	HHIP	AC098588.2, AC098588.3			ENSG00000285713, ENSG00000285783			rs13141641-?	0	13141641	intron_variant	0		3e-07	6.52288		1.32	[1.14-1.54]	Illumina [797983]	N
rs13141641	4	EUR	2019-03-27	30804560	Shrine N	2019-02-25	Nat Genet	www.ncbi.nlm.nih.gov/pubmed/30804560	New genetic signals for lung function highlight pathways and chronic obstructive pulmonary disease associations across multiple ancestries.	Peak expiratory flow	321,047 European ancestry individuals	24,218 European ancestry individuals	4q31.21	4	144585304	HHIP-AS1	AC098588.2, AC098588.3			ENSG00000285713, ENSG00000285783			rs13141641-T	0	13141641	intron_variant	0	0.601	7e-126	125.155		0.0614	[0.056-0.066] unit decrease	Affymetrix [19819130] (imputed)	N
rs1344555	3	EUR	2011-10-18	21946350	Soler Artigas M	2011-09-25	Nat Genet	www.ncbi.nlm.nih.gov/pubmed/21946350	Genome-wide association and large-scale follow up identifies 16 new loci influencing lung function.	Pulmonary function	48,201 European ancestry individuals	46,411 European ancestry individuals	3q26.2	3	169582431	MECOM	MECOM			ENSG00000085276			rs1344555-T	0	1344555	intron_variant	0	0.21	3e-08	7.52288	(FEV1)	0.034	[0.022-0.046] unit decrease	Affymetrix, Illumina [~ 2500000] (imputed)	N
rs1344555	3	EUR	2013-02-27	23284291	Hancock DB	2012-12-20	PLoS Genet	www.ncbi.nlm.nih.gov/pubmed/23284291	Genome-wide joint meta-analysis of SNP and SNP-by-smoking interaction identifies novel loci for pulmonary function.	Pulmonary function (smoking interaction)	50,047 European ancestry individuals	NA	3q26.2	3	169582431	MECOM	MECOM			ENSG00000085276			rs1344555-?	0	1344555	intron_variant	0		4e-06	5.39794	(FEV1, Pack-years)			NR [~ 2500000] (imputed)	N
rs1416685	1	EUR	2019-03-27	30804560	Shrine N	2019-02-25	Nat Genet	www.ncbi.nlm.nih.gov/pubmed/30804560	New genetic signals for lung function highlight pathways and chronic obstructive pulmonary disease associations across multiple ancestries.	Lung function (FEV1/FVC)	321,047 European ancestry individuals	79,005 European ancestry individuals	1p32.3	1	50777702	FAF1	FAF1			ENSG00000185104			rs1416685-C	0	1416685	intron_variant	0	0.4053	6e-17	16.2218		0.0202	[0.015-0.025] unit increase	Affymetrix [19819130] (imputed)	N
rs1416685	1	EUR	2019-03-27	30804560	Shrine N	2019-02-25	Nat Genet	www.ncbi.nlm.nih.gov/pubmed/30804560	New genetic signals for lung function highlight pathways and chronic obstructive pulmonary disease associations across multiple ancestries.	FEV1	321,047 European ancestry individuals	79,005 European ancestry individuals	1p32.3	1	50777702	FAF1	FAF1			ENSG00000185104			rs1416685-C	0	1416685	intron_variant	0	0.4053	6e-12	11.2218		0.0162	[0.011-0.021] unit increase	Affymetrix [19819130] (imputed)	N
rs1416685	1	EUR	2019-03-27	30804560	Shrine N	2019-02-25	Nat Genet	www.ncbi.nlm.nih.gov/pubmed/30804560	New genetic signals for lung function highlight pathways and chronic obstructive pulmonary disease associations across multiple ancestries.	Peak expiratory flow	321,047 European ancestry individuals	24,218 European ancestry individuals	1p32.3	1	50777702	FAF1	FAF1			ENSG00000185104			rs1416685-C	0	1416685	intron_variant	0	0.4053	1e-37	37		0.0328	[0.028-0.038] unit increase	Affymetrix [19819130] (imputed)	N
rs1416685	1	EUR	2019-02-08	30595370	Kichaev G	2018-12-27	Am J Hum Genet	www.ncbi.nlm.nih.gov/pubmed/30595370	Leveraging Polygenic Functional Enrichment to Improve GWAS Power.	Lung function (FEV1/FVC)	approximately 370,000 European ancestry individuals	NA	1p32.3	1	50777702		FAF1			ENSG00000185104			rs1416685-?	0	1416685	intron_variant	0		9e-16	15.0458				NR [~ 8900000] (imputed)	N
rs143384	20	EUR	2019-03-27	30804560	Shrine N	2019-02-25	Nat Genet	www.ncbi.nlm.nih.gov/pubmed/30804560	New genetic signals for lung function highlight pathways and chronic obstructive pulmonary disease associations across multiple ancestries.	FEV1	321,047 European ancestry individuals	79,005 European ancestry individuals	20q11.22	20	35437976	UQCC1	GDF5			ENSG00000125965			rs143384-A	0	143384	5_prime_UTR_variant	0	0.5964	4e-12	11.3979		0.0165	[0.012-0.021] unit increase	Affymetrix [19819130] (imputed)	N
rs143384	20	EUR	2019-03-27	30804560	Shrine N	2019-02-25	Nat Genet	www.ncbi.nlm.nih.gov/pubmed/30804560	New genetic signals for lung function highlight pathways and chronic obstructive pulmonary disease associations across multiple ancestries.	Lung function (FVC)	321,047 European ancestry individuals	79,005 European ancestry individuals	20q11.22	20	35437976	UQCC1	GDF5			ENSG00000125965			rs143384-A	0	143384	5_prime_UTR_variant	0	0.5964	1e-23	23		0.0239	[0.019-0.029] unit increase	Affymetrix [19819130] (imputed)	N
rs143384	20	EUR	2019-03-27	30804560	Shrine N	2019-02-25	Nat Genet	www.ncbi.nlm.nih.gov/pubmed/30804560	New genetic signals for lung function highlight pathways and chronic obstructive pulmonary disease associations across multiple ancestries.	Peak expiratory flow	321,047 European ancestry individuals	24,218 European ancestry individuals	20q11.22	20	35437976	UQCC1	GDF5			ENSG00000125965			rs143384-A	0	143384	5_prime_UTR_variant	0	0.5964	1e-09	9		0.0156	[0.011-0.021] unit decrease	Affymetrix [19819130] (imputed)	N
rs143384	20	EUR	2019-02-08	30595370	Kichaev G	2018-12-27	Am J Hum Genet	www.ncbi.nlm.nih.gov/pubmed/30595370	Leveraging Polygenic Functional Enrichment to Improve GWAS Power.	Lung function (FVC)	approximately 372,000 European ancestry individuals	NA	20q11.22	20	35437976		GDF5			ENSG00000125965			rs143384-?	0	143384	5_prime_UTR_variant	0		2e-38	37.699				NR [~ 8900000] (imputed)	N
rs1441358	15	EUR	2019-03-27	30804560	Shrine N	2019-02-25	Nat Genet	www.ncbi.nlm.nih.gov/pubmed/30804560	New genetic signals for lung function highlight pathways and chronic obstructive pulmonary disease associations across multiple ancestries.	FEV1	321,047 European ancestry individuals	79,005 European ancestry individuals	15q23	15	71320175	THSD4	THSD4			ENSG00000187720			rs1441358-T	0	1441358	intron_variant	0	0.6642	4e-21	20.3979		0.0232	[0.018-0.028] unit increase	Affymetrix [19819130] (imputed)	N
rs1441358	15	EUR	2019-03-27	30804560	Shrine N	2019-02-25	Nat Genet	www.ncbi.nlm.nih.gov/pubmed/30804560	New genetic signals for lung function highlight pathways and chronic obstructive pulmonary disease associations across multiple ancestries.	Lung function (FEV1/FVC)	321,047 European ancestry individuals	79,005 European ancestry individuals	15q23	15	71320175	THSD4	THSD4			ENSG00000187720			rs1441358-T	0	1441358	intron_variant	0	0.6642	4e-145	144.398		0.0642	[0.059-0.069] unit increase	Affymetrix [19819130] (imputed)	N
rs1441358	15	EUR	2017-06-08	28166215	Hobbs BD	2017-02-06	Nat Genet	www.ncbi.nlm.nih.gov/pubmed/28166215	Genetic loci associated with chronic obstructive pulmonary disease overlap with loci for lung function and pulmonary fibrosis.	Chronic obstructive pulmonary disease	11,157 European ancestry cases, 36,699 European ancestry controls, 1,142 African American cases, 2,380 African American controls, 199 Korean ancestry cases, 6,741 Korean ancestry controls, 52 Hispanic cases, 548 Hispanic controls.	12,051 European ancestry cases, 11,111 European ancestry controls, 153 Korean ancestry cases, 205 Korean ancestry controls.	15q23	15	71320175	THSD4	THSD4			ENSG00000187720			rs1441358-G	0	1441358	intron_variant	0	0.33	8e-16	15.0969		1.13	[1.10,1.16]	Affymetrix, Illumina [NR] (imputed)	N
rs1441358	15	EUR	2019-03-27	30804560	Shrine N	2019-02-25	Nat Genet	www.ncbi.nlm.nih.gov/pubmed/30804560	New genetic signals for lung function highlight pathways and chronic obstructive pulmonary disease associations across multiple ancestries.	Peak expiratory flow	321,047 European ancestry individuals	24,218 European ancestry individuals	15q23	15	71320175	THSD4	THSD4			ENSG00000187720			rs1441358-T	0	1441358	intron_variant	0	0.6642	3e-55	54.5229		0.0417	[0.036-0.047] unit increase	Affymetrix [19819130] (imputed)	N
rs1441358	15	EUR	2019-05-01	30804561	Sakornsakolpat P	2019-02-25	Nat Genet	www.ncbi.nlm.nih.gov/pubmed/30804561	Genetic landscape of chronic obstructive pulmonary disease identifies heterogeneous cell-type and phenotype associations.	Chronic obstructive pulmonary disease	35,735 cases, 222,076 controls	NA	15q23	15	71320175	THSD4	THSD4			ENSG00000187720			rs1441358-G	0	1441358	intron_variant	0	0.34	7e-33	32.1549		1.13	[1.11-1.15]	Affymetrix, Illumina [6224355] (imputed)	N
rs1563553	5	EUR	2019-02-08	30595370	Kichaev G	2018-12-27	Am J Hum Genet	www.ncbi.nlm.nih.gov/pubmed/30595370	Leveraging Polygenic Functional Enrichment to Improve GWAS Power.	Lung function (FEV1/FVC)	approximately 370,000 European ancestry individuals	NA	5q14.3	5	83728891		HAPLN1 - AC020899.1	ENSG00000145681	ENSG00000242858		8036	17497	rs1563553-?	0	1563553	intergenic_variant	1		4e-08	7.39794				NR [~ 8900000] (imputed)	N
rs1595029	3	EUR	2017-06-16	28166213	Wain LV	2017-02-06	Nat Genet	www.ncbi.nlm.nih.gov/pubmed/28166213	Genome-wide association analyses for lung function and chronic obstructive pulmonary disease identify new loci and potential druggable targets.	Lung function (FEV1)	48,943 European ancestry individuals.	57,176 European ancestry individuals, 38,199 individuals.	3q25.32	3	158523978	RP11-538P18.2, AK097794	RSRC1			ENSG00000174891			rs1595029-C	0	1595029	intron_variant	0	0.48	4e-07	6.39794		0.034	[0.02-0.048] unit decrease	Affymetrix [up to 27624732] (imputed)	N
rs1595029	3	EUR	2017-06-16	28166213	Wain LV	2017-02-06	Nat Genet	www.ncbi.nlm.nih.gov/pubmed/28166213	Genome-wide association analyses for lung function and chronic obstructive pulmonary disease identify new loci and potential druggable targets.	Lung function (FVC)	48,943 European ancestry individuals.	57,176 European ancestry individuals, 38,199 individuals.	3q25.32	3	158523978	RP11-538P18.2, AK097794	RSRC1			ENSG00000174891			rs1595029-C	0	1595029	intron_variant	0	0.4798	1e-08	8		0.038	[0.024-0.052] unit decrease	Affymetrix [27624732] (imputed)	N
rs16909898	9	EUR	2010-01-13	20010835	Hancock DB	2009-12-13	Nat Genet	www.ncbi.nlm.nih.gov/pubmed/20010835	Meta-analyses of genome-wide association studies identify multiple loci associated with pulmonary function.	Pulmonary function	20,890 European ancestry individuals	16,178 European ancestry individuals	9q22.32	9	95468726	PTCH1	PTCH1			ENSG00000185920			rs16909898-A	0	16909898	intron_variant	0	0.9	5e-07	6.30103	(FEV1/FVC)	0.5	[NR] % increase	Affymetrix, Illumina [2534500] (imputed)	N
rs16909898	9	EUR	2013-02-27	23284291	Hancock DB	2012-12-20	PLoS Genet	www.ncbi.nlm.nih.gov/pubmed/23284291	Genome-wide joint meta-analysis of SNP and SNP-by-smoking interaction identifies novel loci for pulmonary function.	Pulmonary function (smoking interaction)	50,047 European ancestry individuals	NA	9q22.32	9	95468726	PTCH1	PTCH1			ENSG00000185920			rs16909898-?	0	16909898	intron_variant	0		8e-12	11.0969	(FEV1/FVC, Ever-smoking)			NR [~ 2500000] (imputed)	N
rs1701704	12	EUR	2021-02-25	32700739	Salinas YD	2020-07-23	Am J Epidemiol	www.ncbi.nlm.nih.gov/pubmed/32700739	Discovery and Mediation Analysis of Cross-Phenotype Associations With Asthma and Body Mass Index in 12q13.2.	Asthma	35,373 British ancestry cases, 270,572 British ancestry controls	NA	12q13.2	12	56018703	IKZF4	IKZF4			ENSG00000123411			rs1701704-G	0	1701704	intron_variant	0	0.3433	2e-14	13.699		1.07	[1.05-1.09]	Affymetrix [528797]	N
rs1701704	12	EUR	2011-08-27	21804548	Hirota T	2011-07-31	Nat Genet	www.ncbi.nlm.nih.gov/pubmed/21804548	Genome-wide association study identifies three new susceptibility loci for adult asthma in the Japanese population.	Asthma	1,532 Japanese ancestry cases, 3,304 Japanese ancestry controls	5,639 Japanese ancestry cases, 24,608 Japanese ancestry controls	12q13.2	12	56018703	IKZF4	IKZF4			ENSG00000123411			rs1701704-G	0	1701704	intron_variant	0	0.18	2e-13	12.699		1.19	[1.14-1.25]	Illumina [458847]	N
rs1701704	12	EUR	2019-10-04	30679032	Brazel DM	2018-12-06	Biol Psychiatry	www.ncbi.nlm.nih.gov/pubmed/30679032	Exome Chip Meta-analysis Fine Maps Causal Variants and Elucidates the Genetic Architecture of Rare Coding Variants in Smoking and Alcohol Use.	Smoking initiation (ever regular vs never regular)	up to 433,216 European ancestry individuals	NA	12q13.2	12	56018703	IKZF4	IKZF4			ENSG00000123411			rs1701704-G	0	1701704	intron_variant	0	0.341	3e-08	7.52288		0.0126	[0.0082-0.017] unit decrease	Illumina [~ 250000] (imputed)	N
rs1701704	12	EUR	2019-02-08	30595370	Kichaev G	2018-12-27	Am J Hum Genet	www.ncbi.nlm.nih.gov/pubmed/30595370	Leveraging Polygenic Functional Enrichment to Improve GWAS Power.	Lung function (FEV1/FVC)	approximately 370,000 European ancestry individuals	NA	12q13.2	12	56018703		IKZF4			ENSG00000123411			rs1701704-?	0	1701704	intron_variant	0		1e-19	19				NR [~ 8900000] (imputed)	N
rs1701704	12	EUR	2019-03-28	30643251	Liu M	2019-01-14	Nat Genet	www.ncbi.nlm.nih.gov/pubmed/30643251	Association studies of up to 1.2 million individuals yield new insights into the genetic etiology of tobacco and alcohol use.	Age of smoking initiation (MTAG)	up to 931,815 European ancestry individuals	NA	12q13.2	12	56018703	NR	IKZF4			ENSG00000123411			rs1701704-G	0	1701704	intron_variant	0	0.334	4e-11	10.3979		0.0102015	[0.0072-0.0132] unit increase	NR [9732723] (imputed)	N
rs17036129	4	EUR	2016-10-14	26634245	Lutz SM	2015-12-03	BMC Genet	www.ncbi.nlm.nih.gov/pubmed/26634245	A genome-wide association study identifies risk loci for spirometric measures among smokers of European and African ancestry.	Post bronchodilator FEV1	10,094 European ancestry current and former smoker individuals, 3,260 African American current and former smoker individuals, 178 current and former smoker individuals	NA	4q24	4	105703372	INTS12	INTS12, ARHGEF38			ENSG00000138785, ENSG00000236699			rs17036129-T	0	17036129	intron_variant	0	0.642	4e-06	5.39794		0.092	NR unit increase	Illumina [NR] (imputed)	N
rs17184313	14	EUR	2016-10-14	26634245	Lutz SM	2015-12-03	BMC Genet	www.ncbi.nlm.nih.gov/pubmed/26634245	A genome-wide association study identifies risk loci for spirometric measures among smokers of European and African ancestry.	Post bronchodilator FEV1/FVC ratio	10,094 European ancestry current and former smoker individuals, 3,260 African American current and former smoker individuals, 178 current and former smoker individuals	NA	14q32.12	14	92635906	RIN3	RIN3			ENSG00000100599			rs17184313-T	0	17184313	intron_variant	0	0.648	1e-07	7		0.013	unit increase	Illumina [NR] (imputed)	N
rs17280293	6	EUR	2019-03-27	30804560	Shrine N	2019-02-25	Nat Genet	www.ncbi.nlm.nih.gov/pubmed/30804560	New genetic signals for lung function highlight pathways and chronic obstructive pulmonary disease associations across multiple ancestries.	Lung function (FVC)	321,047 European ancestry individuals	79,005 European ancestry individuals	6q24.2	6	142367832	ADGRG6	ADGRG6			ENSG00000112414			rs17280293-A	0	17280293	missense_variant	0	0.973	9e-22	21.0458		0.0699	[0.056-0.084] unit increase	Affymetrix [19819130] (imputed)	N
rs17280293	6	EUR	2019-03-27	30804560	Shrine N	2019-02-25	Nat Genet	www.ncbi.nlm.nih.gov/pubmed/30804560	New genetic signals for lung function highlight pathways and chronic obstructive pulmonary disease associations across multiple ancestries.	Lung function (FEV1/FVC)	321,047 European ancestry individuals	79,005 European ancestry individuals	6q24.2	6	142367832	ADGRG6	ADGRG6			ENSG00000112414			rs17280293-A	0	17280293	missense_variant	0	0.973	2e-131	130.699		0.1803	[0.17-0.19] unit decrease	Affymetrix [19819130] (imputed)	N
rs17280293	6	EUR	2018-10-25	30049742	Terzikhan N	2018-07-26	Eur Respir J	www.ncbi.nlm.nih.gov/pubmed/30049742	Heritability and genome-wide association study of diffusing capacity of the lung.	Diffusing capacity of the lung for carbon monoxide traits	8,372 European ancestry individuals	NA	6q24.2	6	142367832	ADGRG6	ADGRG6			ENSG00000112414			rs17280293-A	0	17280293	missense_variant	0		1e-10	10	(DLCO per alveolar volume)	0.07	[0.048-0.092] unit decrease	Affymetrix, Illumina [NR]	N
rs17280293	6	EUR	2021-06-01	33909500	Moll M	2021-04-28	Am J Physiol Lung Cell Mol Physiol	www.ncbi.nlm.nih.gov/pubmed/33909500	A Systematic Analysis of Protein-altering Exonic Variants in Chronic Obstructive Pulmonary Disease.	Chronic obstructive pulmonary disease	up to 31,465 European ancestry cases, up to 203,688 European ancestry controls, up to 1,413 African ancestry cases, up to 6,080 African ancestry controls, up to 287 East Asian ancestry cases, up to 7,484 East Asian ancestry controls, up to 61 Hispanic cases, up to 613 Hispanic controls	NA	6q24.2	6	142367832	ADGRG6	ADGRG6			ENSG00000112414			rs17280293-A	0	17280293	missense_variant	0	0.97	8e-18	17.0969		1.32	[1.24 -1.41]	Illumina [at least 109036]	N
rs17280293	6	EUR	2019-03-27	30804560	Shrine N	2019-02-25	Nat Genet	www.ncbi.nlm.nih.gov/pubmed/30804560	New genetic signals for lung function highlight pathways and chronic obstructive pulmonary disease associations across multiple ancestries.	Peak expiratory flow	321,047 European ancestry individuals	24,218 European ancestry individuals	6q24.2	6	142367832	ADGRG6	ADGRG6			ENSG00000112414			rs17280293-A	0	17280293	missense_variant	0	0.973	2e-38	37.699		0.0999	[0.085-0.115] unit decrease	Affymetrix [19819130] (imputed)	N
rs17400325	2	EUR	2019-03-28	30643251	Liu M	2019-01-14	Nat Genet	www.ncbi.nlm.nih.gov/pubmed/30643251	Association studies of up to 1.2 million individuals yield new insights into the genetic etiology of tobacco and alcohol use.	Smoking initiation (ever regular vs never regular) (MTAG)	up to 1,359,002 European ancestry individuals	NA	2q31.2	2	177701185	NR	PDE11A-AS1, PDE11A, PDE11A			ENSG00000229941, ENSG00000128655, ENSG00000284741			rs17400325-C	0	17400325	missense_variant	0	0.0389	2e-10	9.69897		0.0177892	[0.012-0.023] unit decrease	NR [9732723] (imputed)	N
rs1800888	5	EUR	2019-03-27	30804560	Shrine N	2019-02-25	Nat Genet	www.ncbi.nlm.nih.gov/pubmed/30804560	New genetic signals for lung function highlight pathways and chronic obstructive pulmonary disease associations across multiple ancestries.	Lung function (FEV1/FVC)	321,047 European ancestry individuals	79,005 European ancestry individuals	5q32	5	148827322	ADRB2	ADRB2			ENSG00000169252			rs1800888-T	0	1800888	missense_variant	0	0.0147	2e-27	26.699		0.1081	[0.088-0.128] unit decrease	Affymetrix [19819130] (imputed)	N
rs1800888	5	EUR	2017-06-16	28166213	Wain LV	2017-02-06	Nat Genet	www.ncbi.nlm.nih.gov/pubmed/28166213	Genome-wide association analyses for lung function and chronic obstructive pulmonary disease identify new loci and potential druggable targets.	Lung function (FEV1)	48,943 European ancestry individuals.	57,176 European ancestry individuals, 38,199 individuals.	5q32	5	148827322	NR	ADRB2			ENSG00000169252			rs1800888-T	0	1800888	missense_variant	0	0.0152	7e-08	7.1549	(conditioned on rs7715901)	0.088	[0.057-0.119] unit decrease	Affymetrix [up to 27624732] (imputed)	N
rs1800888	5	EUR	2021-06-01	33909500	Moll M	2021-04-28	Am J Physiol Lung Cell Mol Physiol	www.ncbi.nlm.nih.gov/pubmed/33909500	A Systematic Analysis of Protein-altering Exonic Variants in Chronic Obstructive Pulmonary Disease.	Chronic obstructive pulmonary disease	up to 31,465 European ancestry cases, up to 203,688 European ancestry controls, up to 1,413 African ancestry cases, up to 6,080 African ancestry controls, up to 287 East Asian ancestry cases, up to 7,484 East Asian ancestry controls, up to 61 Hispanic cases, up to 613 Hispanic controls	NA	5q32	5	148827322	ADRB2	ADRB2			ENSG00000169252			rs1800888-T	0	1800888	missense_variant	0	0.014	9e-13	12.0458		1.32	[1.22 -1.42]	Illumina [at least 109036]	N
rs1800888	5	EUR	2019-03-27	30804560	Shrine N	2019-02-25	Nat Genet	www.ncbi.nlm.nih.gov/pubmed/30804560	New genetic signals for lung function highlight pathways and chronic obstructive pulmonary disease associations across multiple ancestries.	Peak expiratory flow	321,047 European ancestry individuals	24,218 European ancestry individuals	5q32	5	148827322	ADRB2	ADRB2			ENSG00000169252			rs1800888-T	0	1800888	missense_variant	0	0.0147	2e-16	15.699		0.0849	[0.065-0.105] unit decrease	Affymetrix [19819130] (imputed)	N
rs1800888	5	EUR	2019-03-27	30804560	Shrine N	2019-02-25	Nat Genet	www.ncbi.nlm.nih.gov/pubmed/30804560	New genetic signals for lung function highlight pathways and chronic obstructive pulmonary disease associations across multiple ancestries.	FEV1	321,047 European ancestry individuals	79,005 European ancestry individuals	5q32	5	148827322	ADRB2	ADRB2			ENSG00000169252			rs1800888-T	0	1800888	missense_variant	0	0.0147	6e-18	17.2218		0.0844	[0.065-0.104] unit decrease	Affymetrix [19819130] (imputed)	N
rs1800888	5	EUR	2019-02-08	30595370	Kichaev G	2018-12-27	Am J Hum Genet	www.ncbi.nlm.nih.gov/pubmed/30595370	Leveraging Polygenic Functional Enrichment to Improve GWAS Power.	Lung function (FEV1/FVC)	approximately 370,000 European ancestry individuals	NA	5q32	5	148827322		ADRB2			ENSG00000169252			rs1800888-?	0	1800888	missense_variant	0		9e-39	38.0458				NR [~ 8900000] (imputed)	N
rs1828591	4	EUR	2016-10-14	26634245	Lutz SM	2015-12-03	BMC Genet	www.ncbi.nlm.nih.gov/pubmed/26634245	A genome-wide association study identifies risk loci for spirometric measures among smokers of European and African ancestry.	Post bronchodilator FEV1/FVC ratio in COPD	5,439 European ancestry current and former smoker cases, 821 African American current and former smoker cases	NA	4q31.21	4	144559628	Intergenic	AC098588.2, AC098588.3			ENSG00000285713, ENSG00000285783			rs1828591-A	0	1828591	intron_variant	0	0.502	4e-06	5.39794		0.011	NR unit decrease	Illumina [NR] (imputed)	N
rs1828591	4	EUR	2016-10-14	26634245	Lutz SM	2015-12-03	BMC Genet	www.ncbi.nlm.nih.gov/pubmed/26634245	A genome-wide association study identifies risk loci for spirometric measures among smokers of European and African ancestry.	Post bronchodilator FEV1	10,094 European ancestry current and former smoker individuals, 3,260 African American current and former smoker individuals, 178 current and former smoker individuals	NA	4q31.21	4	144559628	Intergenic	AC098588.2, AC098588.3			ENSG00000285713, ENSG00000285783			rs1828591-A	0	1828591	intron_variant	0	0.535	4e-09	8.39794		0.051	NR unit decrease	Illumina [NR] (imputed)	N
rs1828591	4	EUR	2016-10-14	26634245	Lutz SM	2015-12-03	BMC Genet	www.ncbi.nlm.nih.gov/pubmed/26634245	A genome-wide association study identifies risk loci for spirometric measures among smokers of European and African ancestry.	Post bronchodilator FEV1/FVC ratio	10,094 European ancestry current and former smoker individuals, 3,260 African American current and former smoker individuals, 178 current and former smoker individuals	NA	4q31.21	4	144559628	Intergenic	AC098588.2, AC098588.3			ENSG00000285713, ENSG00000285783			rs1828591-A	0	1828591	intron_variant	0	0.534	3e-12	11.5229		0.012	unit decrease	Illumina [NR] (imputed)	N
rs1828591	4	EUR	2009-03-31	19300482	Pillai SG	2009-03-20	PLoS Genet	www.ncbi.nlm.nih.gov/pubmed/19300482	A genome-wide association study in chronic obstructive pulmonary disease (COPD): identification of two major susceptibility loci.	Chronic obstructive pulmonary disease	823 cases, 810 controls	1,891 European ancestry individuals from 606 families, 389 European ancestry cases, 472 European ancestry controls, 949 individuals from 127 families	4q31.21	4	144559628	HHIP	AC098588.2, AC098588.3			ENSG00000285713, ENSG00000285783			rs1828591-?	0	1828591	intron_variant	0		1e-07	7		1.38	[1.17-1.63]	Illumina [493609]	N
rs1990950	5	EUR	2017-06-16	28166213	Wain LV	2017-02-06	Nat Genet	www.ncbi.nlm.nih.gov/pubmed/28166213	Genome-wide association analyses for lung function and chronic obstructive pulmonary disease identify new loci and potential druggable targets.	Lung function (FEV1/FVC)	48,943 European ancestry individuals	57,176 European ancestry individuals, 38,199 individuals.	5q33.3	5	157493748	ADAM19	ADAM19			ENSG00000135074			rs1990950-T	0	1990950	intron_variant	0	0.3906	3e-11	10.5229		0.045	[0.031-0.059] unit increase	Affymetrix [27624732] (imputed)	N
rs2044029	15	EUR	2012-09-26	22837378	Wilk JB	2012-07-26	Am J Respir Crit Care Med	www.ncbi.nlm.nih.gov/pubmed/22837378	Genome-wide association studies identify CHRNA5/3 and HTR4 in the development of airflow obstruction.	Airflow obstruction	up to 3,368 European ancestry cases, up to 29,507 European ancestry controls	331 European ancestry cases, 2,550 European ancestry controls	15q23	15	71387620	THSD4	THSD4			ENSG00000187720			rs2044029-A	0	2044029	intron_variant	0	0.4	1e-07	7	(All)	1.17	[NR]	Affymetrix, Illumina [up to 2500000] (imputed)	N
rs2271804	10	EUR	2019-02-08	30595370	Kichaev G	2018-12-27	Am J Hum Genet	www.ncbi.nlm.nih.gov/pubmed/30595370	Leveraging Polygenic Functional Enrichment to Improve GWAS Power.	Lung function (FVC)	approximately 372,000 European ancestry individuals	NA	10p13	10	12210218		CDC123			ENSG00000151465			rs2271804-?	0	2271804	intron_variant	0		2e-14	13.699				NR [~ 8900000] (imputed)	N
rs2294214	6	EUR	2019-02-08	30595370	Kichaev G	2018-12-27	Am J Hum Genet	www.ncbi.nlm.nih.gov/pubmed/30595370	Leveraging Polygenic Functional Enrichment to Improve GWAS Power.	Lung function (FVC)	approximately 372,000 European ancestry individuals	NA	6p22.3	6	22056694		CASC15			ENSG00000272168			rs2294214-?	0	2294214	splice_region_variant	0		4e-12	11.3979				NR [~ 8900000] (imputed)	N
rs2345443	16	EUR	2019-03-27	30804560	Shrine N	2019-02-25	Nat Genet	www.ncbi.nlm.nih.gov/pubmed/30804560	New genetic signals for lung function highlight pathways and chronic obstructive pulmonary disease associations across multiple ancestries.	FEV1	321,047 European ancestry individuals	79,005 European ancestry individuals	16q23.1	16	78191736	WWOX	WWOX			ENSG00000186153			rs2345443-A	0	2345443	intron_variant	0	0.3114	3e-18	17.5229		0.0221	[0.017-0.027] unit increase	Affymetrix [19819130] (imputed)	N
rs2345443	16	EUR	2019-03-27	30804560	Shrine N	2019-02-25	Nat Genet	www.ncbi.nlm.nih.gov/pubmed/30804560	New genetic signals for lung function highlight pathways and chronic obstructive pulmonary disease associations across multiple ancestries.	Lung function (FVC)	321,047 European ancestry individuals	79,005 European ancestry individuals	16q23.1	16	78191736	WWOX	WWOX			ENSG00000186153			rs2345443-A	0	2345443	intron_variant	0	0.3114	1e-12	12		0.0181	[0.013-0.023] unit increase	Affymetrix [19819130] (imputed)	N
rs2345443	16	EUR	2019-03-27	30804560	Shrine N	2019-02-25	Nat Genet	www.ncbi.nlm.nih.gov/pubmed/30804560	New genetic signals for lung function highlight pathways and chronic obstructive pulmonary disease associations across multiple ancestries.	Peak expiratory flow	321,047 European ancestry individuals	24,218 European ancestry individuals	16q23.1	16	78191736	WWOX	WWOX			ENSG00000186153			rs2345443-A	0	2345443	intron_variant	0	0.3114	2e-13	12.699		0.0199	[0.015-0.025] unit increase	Affymetrix [19819130] (imputed)	N
rs2345443	16	EUR	2019-02-08	30595370	Kichaev G	2018-12-27	Am J Hum Genet	www.ncbi.nlm.nih.gov/pubmed/30595370	Leveraging Polygenic Functional Enrichment to Improve GWAS Power.	Lung function (FVC)	approximately 372,000 European ancestry individuals	NA	16q23.1	16	78191736		WWOX			ENSG00000186153			rs2345443-?	0	2345443	intron_variant	0		1e-12	12				NR [~ 8900000] (imputed)	N
rs2544536	2	EUR	2019-03-27	30804560	Shrine N	2019-02-25	Nat Genet	www.ncbi.nlm.nih.gov/pubmed/30804560	New genetic signals for lung function highlight pathways and chronic obstructive pulmonary disease associations across multiple ancestries.	Lung function (FEV1/FVC)	321,047 European ancestry individuals	79,005 European ancestry individuals	2p24.3	2	15766730	LOC101926966	LINC01804 - AC113608.2	ENSG00000231031	ENSG00000237326		22391	35017	rs2544536-T	0	2544536	regulatory_region_variant	1	0.4881	4e-24	23.3979		0.0239	[0.019-0.029] unit decrease	Affymetrix [19819130] (imputed)	N
rs2544536	2	EUR	2019-03-27	30804560	Shrine N	2019-02-25	Nat Genet	www.ncbi.nlm.nih.gov/pubmed/30804560	New genetic signals for lung function highlight pathways and chronic obstructive pulmonary disease associations across multiple ancestries.	FEV1	321,047 European ancestry individuals	79,005 European ancestry individuals	2p24.3	2	15766730	LOC101926966	LINC01804 - AC113608.2	ENSG00000231031	ENSG00000237326		22391	35017	rs2544536-T	0	2544536	regulatory_region_variant	1	0.4881	1e-20	20		0.0216	[0.017-0.026] unit decrease	Affymetrix [19819130] (imputed)	N
rs2544536	2	EUR	2019-03-27	30804560	Shrine N	2019-02-25	Nat Genet	www.ncbi.nlm.nih.gov/pubmed/30804560	New genetic signals for lung function highlight pathways and chronic obstructive pulmonary disease associations across multiple ancestries.	Peak expiratory flow	321,047 European ancestry individuals	24,218 European ancestry individuals	2p24.3	2	15766730	LOC101926966	LINC01804 - AC113608.2	ENSG00000231031	ENSG00000237326		22391	35017	rs2544536-T	0	2544536	regulatory_region_variant	1	0.4881	4e-17	16.3979		0.0212	[0.016-0.026] unit decrease	Affymetrix [19819130] (imputed)	N
rs2544536	2	EUR	2019-03-27	30804560	Shrine N	2019-02-25	Nat Genet	www.ncbi.nlm.nih.gov/pubmed/30804560	New genetic signals for lung function highlight pathways and chronic obstructive pulmonary disease associations across multiple ancestries.	Lung function (FVC)	321,047 European ancestry individuals	79,005 European ancestry individuals	2p24.3	2	15766730	LOC101926966	LINC01804 - AC113608.2	ENSG00000231031	ENSG00000237326		22391	35017	rs2544536-T	0	2544536	regulatory_region_variant	1	0.4881	2e-06	5.69897		0.0111	[0.0066-0.0156] unit decrease	Affymetrix [19819130] (imputed)	N
rs2544536	2	EUR	2019-02-08	30595370	Kichaev G	2018-12-27	Am J Hum Genet	www.ncbi.nlm.nih.gov/pubmed/30595370	Leveraging Polygenic Functional Enrichment to Improve GWAS Power.	Lung function (FEV1/FVC)	approximately 370,000 European ancestry individuals	NA	2p24.3	2	15766730		LINC01804 - AC113608.2	ENSG00000231031	ENSG00000237326		22391	35017	rs2544536-?	0	2544536	regulatory_region_variant	1		4e-28	27.3979				NR [~ 8900000] (imputed)	N
rs2579762	10	EUR	2021-04-23	33106845	Kim W	2020-10-27	Am J Epidemiol	www.ncbi.nlm.nih.gov/pubmed/33106845	Genome-wide Gene-by-smoking Interaction Study of Chronic Obstructive Pulmonary Disease.	Chronic obstructive pulmonary disease x ever smoker interaction (2df)	21,077 European ancestry cases, 179,689 European ancestry controls	NA	10q22.3	10	76559121	NR	AC024603.1, LRMDA			ENSG00000269256, ENSG00000148655			rs2579762-C	0	2579762	3_prime_UTR_variant	0	0.46	5e-10	9.30103			[NR]	Affymetrix [9886854] (imputed)	N
rs2579762	10	EUR	2021-04-23	33106845	Kim W	2020-10-27	Am J Epidemiol	www.ncbi.nlm.nih.gov/pubmed/33106845	Genome-wide Gene-by-smoking Interaction Study of Chronic Obstructive Pulmonary Disease.	Chronic obstructive pulmonary disease x ever smoker interaction (main effect)	21,077 European ancestry cases, 179,689 European ancestry controls	NA	10q22.3	10	76559121	NR	AC024603.1, LRMDA			ENSG00000269256, ENSG00000148655			rs2579762-C	0	2579762	3_prime_UTR_variant	0	0.46	1e-07	7		1.09	[1.06-1.13]	Affymetrix [9886854] (imputed)	N
rs2579762	10	EUR	2021-04-23	33106845	Kim W	2020-10-27	Am J Epidemiol	www.ncbi.nlm.nih.gov/pubmed/33106845	Genome-wide Gene-by-smoking Interaction Study of Chronic Obstructive Pulmonary Disease.	Chronic obstructive pulmonary disease in never smokers	8,631 European ancestry cases, 120,544 European ancestry controls	NA	10q22.3	10	76559121	NR	AC024603.1, LRMDA			ENSG00000269256, ENSG00000148655			rs2579762-C	0	2579762	3_prime_UTR_variant	0	0.46	2e-07	6.69897		1.09	[1.05-1.13]	Affymetrix [9886854] (imputed)	N
rs2579762	10	EUR	2021-04-23	33106845	Kim W	2020-10-27	Am J Epidemiol	www.ncbi.nlm.nih.gov/pubmed/33106845	Genome-wide Gene-by-smoking Interaction Study of Chronic Obstructive Pulmonary Disease.	Chronic obstructive pulmonary disease x current smoker interaction (2df)	21,077 European ancestry cases, 179,689 European ancestry controls	NA	10q22.3	10	76559121	NR	AC024603.1, LRMDA			ENSG00000269256, ENSG00000148655			rs2579762-C	0	2579762	3_prime_UTR_variant	0	0.46	5e-10	9.30103			[NR]	Affymetrix [9886854] (imputed)	N
rs2579762	10	EUR	2021-04-23	33106845	Kim W	2020-10-27	Am J Epidemiol	www.ncbi.nlm.nih.gov/pubmed/33106845	Genome-wide Gene-by-smoking Interaction Study of Chronic Obstructive Pulmonary Disease.	Chronic obstructive pulmonary disease x current smoker interaction (main effect)	21,077 European ancestry cases, 179,689 European ancestry controls	NA	10q22.3	10	76559121	NR	AC024603.1, LRMDA			ENSG00000269256, ENSG00000148655			rs2579762-C	0	2579762	3_prime_UTR_variant	0	0.46	3e-10	9.52288		1.08	[1.05-1.1]	Affymetrix [9886854] (imputed)	N
rs2579762	10	EUR	2021-04-23	33106845	Kim W	2020-10-27	Am J Epidemiol	www.ncbi.nlm.nih.gov/pubmed/33106845	Genome-wide Gene-by-smoking Interaction Study of Chronic Obstructive Pulmonary Disease.	Chronic obstructive pulmonary disease in non-current smokers	16,488 European ancestry cases, 169,688 European ancestry controls	NA	10q22.3	10	76559121	NR	AC024603.1, LRMDA			ENSG00000269256, ENSG00000148655			rs2579762-C	0	2579762	3_prime_UTR_variant	0	0.46	4e-10	9.39794		1.08	[1.05-1.1]	Affymetrix [9886854] (imputed)	N
rs2579762	10	EUR	2019-05-01	30804561	Sakornsakolpat P	2019-02-25	Nat Genet	www.ncbi.nlm.nih.gov/pubmed/30804561	Genetic landscape of chronic obstructive pulmonary disease identifies heterogeneous cell-type and phenotype associations.	Chronic obstructive pulmonary disease	35,735 cases, 222,076 controls	NA	10q22.3	10	76559121	LRMDA	AC024603.1, LRMDA			ENSG00000269256, ENSG00000148655			rs2579762-C	0	2579762	3_prime_UTR_variant	0	0.47	3e-10	9.52288		1.06	[1.04-1.09]	Affymetrix, Illumina [6224355] (imputed)	N
rs2579762	10	EUR	2019-02-08	30595370	Kichaev G	2018-12-27	Am J Hum Genet	www.ncbi.nlm.nih.gov/pubmed/30595370	Leveraging Polygenic Functional Enrichment to Improve GWAS Power.	Lung function (FEV1/FVC)	approximately 370,000 European ancestry individuals	NA	10q22.3	10	76559121		AC024603.1, LRMDA			ENSG00000269256, ENSG00000148655			rs2579762-?	0	2579762	3_prime_UTR_variant	0		1e-21	21				NR [~ 8900000] (imputed)	N
rs2701110	12	EUR	2019-03-27	30804560	Shrine N	2019-02-25	Nat Genet	www.ncbi.nlm.nih.gov/pubmed/30804560	New genetic signals for lung function highlight pathways and chronic obstructive pulmonary disease associations across multiple ancestries.	Lung function (FEV1/FVC)	321,047 European ancestry individuals	79,005 European ancestry individuals	12q24.21	12	114232065	TBX5	AC010183.2 - LINC02459	ENSG00000257997	ENSG00000257476		118576	6905	rs2701110-A	0	2701110	intergenic_variant	1	0.1664	5e-09	8.30103		0.0189	[0.013-0.025] unit increase	Affymetrix [19819130] (imputed)	N
rs2701110	12	EUR	2019-03-27	30804560	Shrine N	2019-02-25	Nat Genet	www.ncbi.nlm.nih.gov/pubmed/30804560	New genetic signals for lung function highlight pathways and chronic obstructive pulmonary disease associations across multiple ancestries.	Peak expiratory flow	321,047 European ancestry individuals	24,218 European ancestry individuals	12q24.21	12	114232065	TBX5	AC010183.2 - LINC02459	ENSG00000257997	ENSG00000257476		118576	6905	rs2701110-A	0	2701110	intergenic_variant	1	0.1664	9e-13	12.0458		0.024	[0.017-0.031] unit increase	Affymetrix [19819130] (imputed)	N
rs2701110	12	EUR	2019-03-27	30804560	Shrine N	2019-02-25	Nat Genet	www.ncbi.nlm.nih.gov/pubmed/30804560	New genetic signals for lung function highlight pathways and chronic obstructive pulmonary disease associations across multiple ancestries.	Lung function (FVC)	321,047 European ancestry individuals	79,005 European ancestry individuals	12q24.21	12	114232065	TBX5	AC010183.2 - LINC02459	ENSG00000257997	ENSG00000257476		118576	6905	rs2701110-A	0	2701110	intergenic_variant	1	0.1664	2e-08	7.69897		0.0179	[0.012-0.024] unit increase	Affymetrix [19819130] (imputed)	N
rs2701110	12	EUR	2019-03-27	30804560	Shrine N	2019-02-25	Nat Genet	www.ncbi.nlm.nih.gov/pubmed/30804560	New genetic signals for lung function highlight pathways and chronic obstructive pulmonary disease associations across multiple ancestries.	FEV1	321,047 European ancestry individuals	79,005 European ancestry individuals	12q24.21	12	114232065	TBX5	AC010183.2 - LINC02459	ENSG00000257997	ENSG00000257476		118576	6905	rs2701110-A	0	2701110	intergenic_variant	1	0.1664	2e-16	15.699		0.0259	[0.02-0.032] unit increase	Affymetrix [19819130] (imputed)	N
rs2798641	6	EUR	2019-03-27	30804560	Shrine N	2019-02-25	Nat Genet	www.ncbi.nlm.nih.gov/pubmed/30804560	New genetic signals for lung function highlight pathways and chronic obstructive pulmonary disease associations across multiple ancestries.	FEV1	321,047 European ancestry individuals	79,005 European ancestry individuals	6q21	6	108946847	ARMC2	ARMC2			ENSG00000118690			rs2798641-T	0	2798641	intron_variant	0	0.1829	2e-26	25.699		0.0322	[0.026-0.038] unit decrease	Affymetrix [19819130] (imputed)	N
rs2798641	6	EUR	2019-03-27	30804560	Shrine N	2019-02-25	Nat Genet	www.ncbi.nlm.nih.gov/pubmed/30804560	New genetic signals for lung function highlight pathways and chronic obstructive pulmonary disease associations across multiple ancestries.	Lung function (FEV1/FVC)	321,047 European ancestry individuals	79,005 European ancestry individuals	6q21	6	108946847	ARMC2	ARMC2			ENSG00000118690			rs2798641-T	0	2798641	intron_variant	0	0.1829	4e-48	47.3979		0.045	[0.039-0.051] unit decrease	Affymetrix [19819130] (imputed)	N
rs2798641	6	EUR	2011-10-16	21946350	Soler Artigas M	2011-09-25	Nat Genet	www.ncbi.nlm.nih.gov/pubmed/21946350	Genome-wide association and large-scale follow up identifies 16 new loci influencing lung function.	Pulmonary function	48,201 European ancestry individuals	46,411 European ancestry individuals	6q21	6	108946847	ARMC2	ARMC2			ENSG00000118690			rs2798641-T	0	2798641	intron_variant	0	0.18	8e-09	8.09691	(FEV1/FVC)	0.041	[0.027-0.055] unit decrease	Affymetrix, Illumina [~ 2500000] (imputed)	N
rs2798641	6	EUR	2011-10-18	21946350	Soler Artigas M	2011-09-25	Nat Genet	www.ncbi.nlm.nih.gov/pubmed/21946350	Genome-wide association and large-scale follow up identifies 16 new loci influencing lung function.	Pulmonary function	48,201 European ancestry individuals	46,411 European ancestry individuals	6q21	6	108946847	ARMC2	ARMC2			ENSG00000118690			rs2798641-T	0	2798641	intron_variant	0	0.18	5e-06	5.30103	(FEV1)	0.03	[0.018-0.042] unit decrease	Affymetrix, Illumina [~ 2500000] (imputed)	N
rs2798641	6	EUR	2013-02-27	23284291	Hancock DB	2012-12-20	PLoS Genet	www.ncbi.nlm.nih.gov/pubmed/23284291	Genome-wide joint meta-analysis of SNP and SNP-by-smoking interaction identifies novel loci for pulmonary function.	Pulmonary function (smoking interaction)	50,047 European ancestry individuals	NA	6q21	6	108946847	ARMC2	ARMC2			ENSG00000118690			rs2798641-?	0	2798641	intron_variant	0		2e-07	6.69897	(FEV1, Pack-years)			NR [~ 2500000] (imputed)	N
rs2798641	6	EUR	2019-03-27	30804560	Shrine N	2019-02-25	Nat Genet	www.ncbi.nlm.nih.gov/pubmed/30804560	New genetic signals for lung function highlight pathways and chronic obstructive pulmonary disease associations across multiple ancestries.	Peak expiratory flow	321,047 European ancestry individuals	24,218 European ancestry individuals	6q21	6	108946847	ARMC2	ARMC2			ENSG00000118690			rs2798641-T	0	2798641	intron_variant	0	0.1829	3e-14	13.5229		0.0247	[0.018-0.031] unit decrease	Affymetrix [19819130] (imputed)	N
rs2798641	6	EUR	2019-02-08	30595370	Kichaev G	2018-12-27	Am J Hum Genet	www.ncbi.nlm.nih.gov/pubmed/30595370	Leveraging Polygenic Functional Enrichment to Improve GWAS Power.	Lung function (FEV1/FVC)	approximately 370,000 European ancestry individuals	NA	6q21	6	108946847		ARMC2			ENSG00000118690			rs2798641-?	0	2798641	intron_variant	0		4e-80	79.3979				NR [~ 8900000] (imputed)	N
rs2806356	6	EUR	2017-06-08	28166215	Hobbs BD	2017-02-06	Nat Genet	www.ncbi.nlm.nih.gov/pubmed/28166215	Genetic loci associated with chronic obstructive pulmonary disease overlap with loci for lung function and pulmonary fibrosis.	Chronic obstructive pulmonary disease	11,157 European ancestry cases, 36,699 European ancestry controls, 1,142 African American cases, 2,380 African American controls, 199 Korean ancestry cases, 6,741 Korean ancestry controls, 52 Hispanic cases, 548 Hispanic controls.	12,051 European ancestry cases, 11,111 European ancestry controls, 153 Korean ancestry cases, 205 Korean ancestry controls.	6q21	6	108945052	ARMC2	ARMC2			ENSG00000118690			rs2806356-C	0	2806356	intron_variant	0	0.18	8e-10	9.09691		1.12	[1.08,1.16]	Affymetrix, Illumina [NR] (imputed)	N
rs2806356	6	EUR	2021-04-23	33106845	Kim W	2020-10-27	Am J Epidemiol	www.ncbi.nlm.nih.gov/pubmed/33106845	Genome-wide Gene-by-smoking Interaction Study of Chronic Obstructive Pulmonary Disease.	Chronic obstructive pulmonary disease x ever smoker interaction (2df)	21,077 European ancestry cases, 179,689 European ancestry controls	NA	6q21	6	108945052	NR	ARMC2			ENSG00000118690			rs2806356-C	0	2806356	intron_variant	0	0.18	3e-10	9.52288			[NR]	Affymetrix [9886854] (imputed)	N
rs2806356	6	EUR	2021-04-23	33106845	Kim W	2020-10-27	Am J Epidemiol	www.ncbi.nlm.nih.gov/pubmed/33106845	Genome-wide Gene-by-smoking Interaction Study of Chronic Obstructive Pulmonary Disease.	Chronic obstructive pulmonary disease x ever smoker interaction (main effect)	21,077 European ancestry cases, 179,689 European ancestry controls	NA	6q21	6	108945052	NR	ARMC2			ENSG00000118690			rs2806356-C	0	2806356	intron_variant	0	0.18	1e-06	6		1.11	[1.06-1.15]	Affymetrix [9886854] (imputed)	N
rs2806356	6	EUR	2021-04-23	33106845	Kim W	2020-10-27	Am J Epidemiol	www.ncbi.nlm.nih.gov/pubmed/33106845	Genome-wide Gene-by-smoking Interaction Study of Chronic Obstructive Pulmonary Disease.	Chronic obstructive pulmonary disease in ever smokers	12,446 European ancestry cases, 59,145 European ancestry controls	NA	6q21	6	108945052	NR	ARMC2			ENSG00000118690			rs2806356-C	0	2806356	intron_variant	0	0.18	9e-06	5.04576		1.09	[1.05-1.13]	Affymetrix [9886854] (imputed)	N
rs2806356	6	EUR	2021-04-23	33106845	Kim W	2020-10-27	Am J Epidemiol	www.ncbi.nlm.nih.gov/pubmed/33106845	Genome-wide Gene-by-smoking Interaction Study of Chronic Obstructive Pulmonary Disease.	Chronic obstructive pulmonary disease in never smokers	8,631 European ancestry cases, 120,544 European ancestry controls	NA	6q21	6	108945052	NR	ARMC2			ENSG00000118690			rs2806356-C	0	2806356	intron_variant	0	0.18	2e-06	5.69897		1.1	[1.06-1.15]	Affymetrix [9886854] (imputed)	N
rs2806356	6	EUR	2021-04-23	33106845	Kim W	2020-10-27	Am J Epidemiol	www.ncbi.nlm.nih.gov/pubmed/33106845	Genome-wide Gene-by-smoking Interaction Study of Chronic Obstructive Pulmonary Disease.	Chronic obstructive pulmonary disease x current smoker interaction (2df)	21,077 European ancestry cases, 179,689 European ancestry controls	NA	6q21	6	108945052	NR	ARMC2			ENSG00000118690			rs2806356-C	0	2806356	intron_variant	0	0.18	8e-11	10.0969			[NR]	Affymetrix [9886854] (imputed)	N
rs2806356	6	EUR	2021-04-23	33106845	Kim W	2020-10-27	Am J Epidemiol	www.ncbi.nlm.nih.gov/pubmed/33106845	Genome-wide Gene-by-smoking Interaction Study of Chronic Obstructive Pulmonary Disease.	Chronic obstructive pulmonary disease in non-current smokers	16,488 European ancestry cases, 169,688 European ancestry controls	NA	6q21	6	108945052	NR	ARMC2			ENSG00000118690			rs2806356-C	0	2806356	intron_variant	0	0.18	1e-10	10		1.1	[1.07-1.14]	Affymetrix [9886854] (imputed)	N
rs2806356	6	EUR	2021-04-23	33106845	Kim W	2020-10-27	Am J Epidemiol	www.ncbi.nlm.nih.gov/pubmed/33106845	Genome-wide Gene-by-smoking Interaction Study of Chronic Obstructive Pulmonary Disease.	Chronic obstructive pulmonary disease x current smoker interaction (main effect)	21,077 European ancestry cases, 179,689 European ancestry controls	NA	6q21	6	108945052	NR	ARMC2			ENSG00000118690			rs2806356-C	0	2806356	intron_variant	0	0.18	1e-10	10		1.1	[1.07-1.14]	Affymetrix [9886854] (imputed)	N
rs2806356	6	EUR	2019-05-01	30804561	Sakornsakolpat P	2019-02-25	Nat Genet	www.ncbi.nlm.nih.gov/pubmed/30804561	Genetic landscape of chronic obstructive pulmonary disease identifies heterogeneous cell-type and phenotype associations.	Chronic obstructive pulmonary disease	35,735 cases, 222,076 controls	NA	6q21	6	108945052	ARMC2	ARMC2			ENSG00000118690			rs2806356-C	0	2806356	intron_variant	0	0.18	3e-15	14.5229		1.1	[1.08-1.13]	Affymetrix, Illumina [6224355] (imputed)	N
rs28925904	4	EUR	2019-02-08	30595370	Kichaev G	2018-12-27	Am J Hum Genet	www.ncbi.nlm.nih.gov/pubmed/30595370	Leveraging Polygenic Functional Enrichment to Improve GWAS Power.	Lung function (FVC)	approximately 372,000 European ancestry individuals	NA	4q31.21	4	143438337		GAB1			ENSG00000109458			rs28925904-?	0	28925904	missense_variant	0		1e-08	8				NR [~ 8900000] (imputed)	N
rs28929474	14	EUR	2016-10-14	26634245	Lutz SM	2015-12-03	BMC Genet	www.ncbi.nlm.nih.gov/pubmed/26634245	A genome-wide association study identifies risk loci for spirometric measures among smokers of European and African ancestry.	Post bronchodilator FEV1/FVC ratio	10,094 European ancestry current and former smoker individuals, 3,260 African American current and former smoker individuals, 178 current and former smoker individuals	NA	14q32.13	14	94378610	SERPINA1	SERPINA1, SERPINA1			ENSG00000197249, ENSG00000277377			rs28929474-T	0	28929474	missense_variant	0	0.022	1e-08	8		0.039	unit decrease	Illumina [NR] (imputed)	N
rs28929474	14	EUR	2016-10-14	26634245	Lutz SM	2015-12-03	BMC Genet	www.ncbi.nlm.nih.gov/pubmed/26634245	A genome-wide association study identifies risk loci for spirometric measures among smokers of European and African ancestry.	Post bronchodilator FEV1	10,094 European ancestry current and former smoker individuals, 3,260 African American current and former smoker individuals, 178 current and former smoker individuals	NA	14q32.13	14	94378610	SERPINA1	SERPINA1, SERPINA1			ENSG00000197249, ENSG00000277377			rs28929474-T	0	28929474	missense_variant	0	0.023	1e-06	6		0.162	NR unit decrease	Illumina [NR] (imputed)	N
rs28929474	14	EUR	2018-09-20	30068317	Li X	2018-08-01	BMC Med Genet	www.ncbi.nlm.nih.gov/pubmed/30068317	Genome-wide association study of lung function and clinical implication in heavy smokers.	Post bronchodilator percent predicted FEV1 in smoking	1,086 European ancestry COPD cases, 559 European ancestry controls	NA	14q32.13	14	94378610	SERPINA1	SERPINA1, SERPINA1			ENSG00000197249, ENSG00000277377			rs28929474-T	0	28929474	missense_variant	0	0.029	4e-08	7.39794		13.62	unit decrease	Illumina [635970]	N
rs28929474	14	EUR	2018-09-20	30068317	Li X	2018-08-01	BMC Med Genet	www.ncbi.nlm.nih.gov/pubmed/30068317	Genome-wide association study of lung function and clinical implication in heavy smokers.	Post bronchodilator FEV1/FVC ratio in smoking	1,086 European ancestry COPD cases, 559 European ancestry controls	NA	14q32.13	14	94378610	SERPINA1	SERPINA1, SERPINA1			ENSG00000197249, ENSG00000277377			rs28929474-T	0	28929474	missense_variant	0	0.029	1e-08	8		0.08749	[NR] unit decrease	Illumina [635970]	N
rs2959084	11	EUR	2019-03-28	30643251	Liu M	2019-01-14	Nat Genet	www.ncbi.nlm.nih.gov/pubmed/30643251	Association studies of up to 1.2 million individuals yield new insights into the genetic etiology of tobacco and alcohol use.	Smoking initiation (ever regular vs never regular)	up to 1,232,091 European ancestry individuals	NA	11p11.2	11	46057105	NR	PHF21A			ENSG00000135365			rs2959084-A	0	2959084	intron_variant	0	0.704674	1e-09	9	(Conditioned on chr11:46393574)	0.0170799	[0.012-0.023] unit increase	NR [~ 10000000] (imputed)	N
rs2959084	11	EUR	2019-03-28	30643251	Liu M	2019-01-14	Nat Genet	www.ncbi.nlm.nih.gov/pubmed/30643251	Association studies of up to 1.2 million individuals yield new insights into the genetic etiology of tobacco and alcohol use.	Smoking initiation (ever regular vs never regular) (MTAG)	up to 1,359,002 European ancestry individuals	NA	11p11.2	11	46057105	NR	PHF21A			ENSG00000135365			rs2959084-A	0	2959084	intron_variant	0	0.705	8e-07	6.09691		0.00582215	[0.0035-0.0081] unit increase	NR [9732723] (imputed)	N
rs2960306	4	EUR	2019-04-18	30617275	Erzurumluoglu AM	2019-01-07	Mol Psychiatry	www.ncbi.nlm.nih.gov/pubmed/30617275	Meta-analysis of up to 622,409 individuals identifies 40 novel smoking behaviour associated genetic loci.	Smoking behaviour (cigarettes smoked per day)	128,746 European and South Asian ancestry individuals	up to 275,596 European ancestry individuals	4p16.3	4	2988772	GRK4	GRK4			ENSG00000125388			rs2960306-T	0	2960306	missense_variant	0	0.34	1e-09	9		0.024	[0.014-0.034] unit decrease (replication)	Affymetrix, Illumina [up to 1207583] (imputed)	N
rs34712979	4	EUR	2019-09-13	26423011	Wain LV	2015-09-27	Lancet Respir Med	www.ncbi.nlm.nih.gov/pubmed/26423011	Novel insights into the genetics of smoking behaviour, lung function, and chronic obstructive pulmonary disease (UK BiLEVE): a genetic association study in UK Biobank.	Lung function in never smokers (low FEV1 vs high FEV1)	9,745 European ancestry individuals with low FEV1 measurements, 4,902 European ancestry individuals with high FEV1 measurements	NA	4q24	4	105897896	NPNT	NPNT			ENSG00000168743			rs34712979-A	0	34712979	splice_region_variant	0	0.268	1e-15	15		1.27	[1.20-1.34]	Affymetrix [28509962] (imputed)	N
rs34712979	4	EUR	2019-09-13	26423011	Wain LV	2015-09-27	Lancet Respir Med	www.ncbi.nlm.nih.gov/pubmed/26423011	Novel insights into the genetics of smoking behaviour, lung function, and chronic obstructive pulmonary disease (UK BiLEVE): a genetic association study in UK Biobank.	Lung function in heavy smokers (low FEV1 vs high FEV1)	9,748 European ancestry individuals with low FEV1 measurements, 4,906 European ancestry individuals with high FEV1 measurements	NA	4q24	4	105897896	NPNT	NPNT			ENSG00000168743			rs34712979-A	0	34712979	splice_region_variant	0	0.261	1e-08	8		1.18	[1.11-1.25]	Affymetrix [28509962] (imputed)	N
rs34712979	4	EUR	2019-09-13	26423011	Wain LV	2015-09-27	Lancet Respir Med	www.ncbi.nlm.nih.gov/pubmed/26423011	Novel insights into the genetics of smoking behaviour, lung function, and chronic obstructive pulmonary disease (UK BiLEVE): a genetic association study in UK Biobank.	Lung function in never smokers (low FEV1 vs average FEV1)	9,745 European ancestry individuals with low FEV1 measurements, 9,827 European ancestry individuals with average FEV1 measurements	NA	4q24	4	105897896	NR	NPNT			ENSG00000168743			rs34712979-?	0	34712979	splice_region_variant	0		3e-08	7.52288		1.138	[1.087-1.191]	Affymetrix [28509962] (imputed)	N
rs34712979	4	EUR	2019-09-13	26423011	Wain LV	2015-09-27	Lancet Respir Med	www.ncbi.nlm.nih.gov/pubmed/26423011	Novel insights into the genetics of smoking behaviour, lung function, and chronic obstructive pulmonary disease (UK BiLEVE): a genetic association study in UK Biobank.	Lung function (low FEV1 vs high FEV1)	19,493 European ancestry individuals with low FEV1 measurements, 9,808 European ancestry individuals with high FEV1 measurements	NA	4q24	4	105897896	NPNT	NPNT			ENSG00000168743			rs34712979-A	0	34712979	splice_region_variant	0		3e-20	19.5229		0.201	[0.16-0.24] unit increase	Affymetrix [28509962] (imputed)	N
rs34712979	4	EUR	2019-03-27	30804560	Shrine N	2019-02-25	Nat Genet	www.ncbi.nlm.nih.gov/pubmed/30804560	New genetic signals for lung function highlight pathways and chronic obstructive pulmonary disease associations across multiple ancestries.	Lung function (FVC)	321,047 European ancestry individuals	79,005 European ancestry individuals	4q24	4	105897896	NPNT	NPNT			ENSG00000168743			rs34712979-A	0	34712979	splice_region_variant	0	0.2561	1e-21	21		0.0261	[0.021-0.031] unit decrease	Affymetrix [19819130] (imputed)	N
rs34712979	4	EUR	2019-03-27	30804560	Shrine N	2019-02-25	Nat Genet	www.ncbi.nlm.nih.gov/pubmed/30804560	New genetic signals for lung function highlight pathways and chronic obstructive pulmonary disease associations across multiple ancestries.	FEV1	321,047 European ancestry individuals	79,005 European ancestry individuals	4q24	4	105897896	NPNT	NPNT			ENSG00000168743			rs34712979-A	0	34712979	splice_region_variant	0	0.2561	9e-97	96.0458		0.0567	[0.051-0.062] unit decrease	Affymetrix [19819130] (imputed)	N
rs34712979	4	EUR	2019-03-27	30804560	Shrine N	2019-02-25	Nat Genet	www.ncbi.nlm.nih.gov/pubmed/30804560	New genetic signals for lung function highlight pathways and chronic obstructive pulmonary disease associations across multiple ancestries.	Lung function (FEV1/FVC)	321,047 European ancestry individuals	79,005 European ancestry individuals	4q24	4	105897896	NPNT	NPNT			ENSG00000168743			rs34712979-A	0	34712979	splice_region_variant	0	0.2561	4e-134	133.398		0.0682	[0.063-0.074] unit decrease	Affymetrix [19819130] (imputed)	N
rs34712979	4	EUR	2017-06-16	28166213	Wain LV	2017-02-06	Nat Genet	www.ncbi.nlm.nih.gov/pubmed/28166213	Genome-wide association analyses for lung function and chronic obstructive pulmonary disease identify new loci and potential druggable targets.	Lung function (FEV1)	48,943 European ancestry individuals.	57,176 European ancestry individuals, 38,199 individuals.	4q24	4	105897896	NPNT	NPNT			ENSG00000168743			rs34712979-A	0	34712979	splice_region_variant	0	0.26	2e-21	20.699		0.072	[0.056-0.088] unit decrease	Affymetrix [up to 27624732] (imputed)	N
rs34712979	4	EUR	2017-06-16	28166213	Wain LV	2017-02-06	Nat Genet	www.ncbi.nlm.nih.gov/pubmed/28166213	Genome-wide association analyses for lung function and chronic obstructive pulmonary disease identify new loci and potential druggable targets.	Lung function (FVC)	48,943 European ancestry individuals.	57,176 European ancestry individuals, 38,199 individuals.	4q24	4	105897896	NPNT	NPNT			ENSG00000168743			rs34712979-A	0	34712979	splice_region_variant	0	0.262	8e-09	8.09691		0.044	[0.028-0.06] unit decrease	Affymetrix [27624732] (imputed)	N
rs34712979	4	EUR	2017-06-16	28166213	Wain LV	2017-02-06	Nat Genet	www.ncbi.nlm.nih.gov/pubmed/28166213	Genome-wide association analyses for lung function and chronic obstructive pulmonary disease identify new loci and potential druggable targets.	Lung function (FEV1/FVC)	48,943 European ancestry individuals	57,176 European ancestry individuals, 38,199 individuals.	4q24	4	105897896	NPNT	NPNT			ENSG00000168743			rs34712979-A	0	34712979	splice_region_variant	0	0.262	2e-31	30.699		0.087	[0.073-0.101] unit decrease	Affymetrix [27624732] (imputed)	N
rs34712979	4	EUR	2020-03-30	31959851	Olafsdottir TA	2020-01-20	Nat Commun	www.ncbi.nlm.nih.gov/pubmed/31959851	Eighty-eight variants highlight the role of T cell regulation and airway remodeling in asthma pathogenesis.	Asthma	16,247 European ancestry cases, 346,486 European ancestry controls, 52,942 cases, 355,713 controls	NA	4q24	4	105897896	NPNT, GSTCD, LOC101929529, LOC101929577, TBCK, INTS12	NPNT			ENSG00000168743			rs34712979-A	0	34712979	splice_region_variant	0	0.2581	4e-09	8.39794		1.04312	[1.03-1.06]	Affymetrix [32463443] (imputed)	N
rs34712979	4	EUR	2021-04-23	33106845	Kim W	2020-10-27	Am J Epidemiol	www.ncbi.nlm.nih.gov/pubmed/33106845	Genome-wide Gene-by-smoking Interaction Study of Chronic Obstructive Pulmonary Disease.	Chronic obstructive pulmonary disease x ever smoker interaction (2df)	21,077 European ancestry cases, 179,689 European ancestry controls	NA	4q24	4	105897896	NR	NPNT			ENSG00000168743			rs34712979-A	0	34712979	splice_region_variant	0	0.25	8e-43	42.0969			[NR]	Affymetrix [9886854] (imputed)	N
rs34712979	4	EUR	2021-04-23	33106845	Kim W	2020-10-27	Am J Epidemiol	www.ncbi.nlm.nih.gov/pubmed/33106845	Genome-wide Gene-by-smoking Interaction Study of Chronic Obstructive Pulmonary Disease.	Chronic obstructive pulmonary disease x ever smoker interaction (main effect)	21,077 European ancestry cases, 179,689 European ancestry controls	NA	4q24	4	105897896	NR	NPNT			ENSG00000168743			rs34712979-A	0	34712979	splice_region_variant	0	0.25	1e-29	29		1.23	[1.18-1.27]	Affymetrix [9886854] (imputed)	N
rs34712979	4	EUR	2021-04-23	33106845	Kim W	2020-10-27	Am J Epidemiol	www.ncbi.nlm.nih.gov/pubmed/33106845	Genome-wide Gene-by-smoking Interaction Study of Chronic Obstructive Pulmonary Disease.	Chronic obstructive pulmonary disease in ever smokers	12,446 European ancestry cases, 59,145 European ancestry controls	NA	4q24	4	105897896	NR	NPNT			ENSG00000168743			rs34712979-A	0	34712979	splice_region_variant	0	0.25	2e-16	15.699		1.15	[1.11-1.19]	Affymetrix [9886854] (imputed)	N
rs34712979	4	EUR	2021-04-23	33106845	Kim W	2020-10-27	Am J Epidemiol	www.ncbi.nlm.nih.gov/pubmed/33106845	Genome-wide Gene-by-smoking Interaction Study of Chronic Obstructive Pulmonary Disease.	Chronic obstructive pulmonary disease in never smokers	8,631 European ancestry cases, 120,544 European ancestry controls	NA	4q24	4	105897896	NR	NPNT			ENSG00000168743			rs34712979-A	0	34712979	splice_region_variant	0	0.25	1e-29	29		1.23	[1.19-1.27]	Affymetrix [9886854] (imputed)	N
rs34712979	4	EUR	2021-04-23	33106845	Kim W	2020-10-27	Am J Epidemiol	www.ncbi.nlm.nih.gov/pubmed/33106845	Genome-wide Gene-by-smoking Interaction Study of Chronic Obstructive Pulmonary Disease.	Chronic obstructive pulmonary disease x current smoker interaction (2df)	21,077 European ancestry cases, 179,689 European ancestry controls	NA	4q24	4	105897896	NR	NPNT			ENSG00000168743			rs34712979-A	0	34712979	splice_region_variant	0	0.25	2e-41	40.699			[NR]	Affymetrix [9886854] (imputed)	N
rs34712979	4	EUR	2021-04-23	33106845	Kim W	2020-10-27	Am J Epidemiol	www.ncbi.nlm.nih.gov/pubmed/33106845	Genome-wide Gene-by-smoking Interaction Study of Chronic Obstructive Pulmonary Disease.	Chronic obstructive pulmonary disease in non-current smokers	16,488 European ancestry cases, 169,688 European ancestry controls	NA	4q24	4	105897896	NR	NPNT			ENSG00000168743			rs34712979-A	0	34712979	splice_region_variant	0	0.25	6e-39	38.2218		1.19	[1.16-1.22]	Affymetrix [9886854] (imputed)	N
rs34712979	4	EUR	2021-04-23	33106845	Kim W	2020-10-27	Am J Epidemiol	www.ncbi.nlm.nih.gov/pubmed/33106845	Genome-wide Gene-by-smoking Interaction Study of Chronic Obstructive Pulmonary Disease.	Chronic obstructive pulmonary disease x current smoker interaction (main effect)	21,077 European ancestry cases, 179,689 European ancestry controls	NA	4q24	4	105897896	NR	NPNT			ENSG00000168743			rs34712979-A	0	34712979	splice_region_variant	0	0.25	3e-39	38.5229		1.19	[1.16-1.22]	Affymetrix [9886854] (imputed)	N
rs34712979	4	EUR	2019-03-27	30804560	Shrine N	2019-02-25	Nat Genet	www.ncbi.nlm.nih.gov/pubmed/30804560	New genetic signals for lung function highlight pathways and chronic obstructive pulmonary disease associations across multiple ancestries.	Peak expiratory flow	321,047 European ancestry individuals	24,218 European ancestry individuals	4q24	4	105897896	NPNT	NPNT			ENSG00000168743			rs34712979-A	0	34712979	splice_region_variant	0	0.2561	2e-51	50.699		0.0433	[0.038-0.049] unit decrease	Affymetrix [19819130] (imputed)	N
rs34712979	4	EUR	2019-05-01	30804561	Sakornsakolpat P	2019-02-25	Nat Genet	www.ncbi.nlm.nih.gov/pubmed/30804561	Genetic landscape of chronic obstructive pulmonary disease identifies heterogeneous cell-type and phenotype associations.	Chronic obstructive pulmonary disease	35,735 cases, 222,076 controls	NA	4q24	4	105897896	NPNT	NPNT			ENSG00000168743			rs34712979-A	0	34712979	splice_region_variant	0	0.25	3e-46	45.5229		1.18	[1.16-1.21]	Affymetrix, Illumina [6224355] (imputed)	N
rs34712979	4	EUR	2019-02-08	30595370	Kichaev G	2018-12-27	Am J Hum Genet	www.ncbi.nlm.nih.gov/pubmed/30595370	Leveraging Polygenic Functional Enrichment to Improve GWAS Power.	Respiratory diseases	approximately 459,000 European ancestry individuals	NA	4q24	4	105897896		NPNT			ENSG00000168743			rs34712979-?	0	34712979	splice_region_variant	0		2e-09	8.69897				NR [~ 8900000] (imputed)	N
rs34712979	4	EUR	2019-02-08	30595370	Kichaev G	2018-12-27	Am J Hum Genet	www.ncbi.nlm.nih.gov/pubmed/30595370	Leveraging Polygenic Functional Enrichment to Improve GWAS Power.	Lung function (FEV1/FVC)	approximately 370,000 European ancestry individuals	NA	4q24	4	105897896		NPNT			ENSG00000168743			rs34712979-?	0	34712979	splice_region_variant	0		4e-181	180.398				NR [~ 8900000] (imputed)	N
rs34811474	4	EUR	2019-02-08	30595370	Kichaev G	2018-12-27	Am J Hum Genet	www.ncbi.nlm.nih.gov/pubmed/30595370	Leveraging Polygenic Functional Enrichment to Improve GWAS Power.	Lung function (FVC)	approximately 372,000 European ancestry individuals	NA	4p15.2	4	25407216		ANAPC4			ENSG00000053900			rs34811474-?	0	34811474	missense_variant	0		4e-11	10.3979				NR [~ 8900000] (imputed)	N
rs35789010	6	EUR	2017-09-18	28604730	McKay JD	2017-06-12	Nat Genet	www.ncbi.nlm.nih.gov/pubmed/28604730	Large-scale association analysis identifies new lung cancer susceptibility loci and heterogeneity in genetic susceptibility across histological subtypes.	Squamous cell lung carcinoma	7,426 European ancestry cases, 55,627 European ancestry controls	NA	6p22.2	6	25513951	LRRC16A	CARMIL1			ENSG00000079691			rs35789010-A	0	35789010	intron_variant	0	0.0577344	8e-08	7.09691		1.23595	[1.144046309-1.335242974]	Illumina [10439017] (imputed)	N
rs3800227	6	EUR	2019-03-18	30643258	Karlsson Linner R	2019-01-14	Nat Genet	www.ncbi.nlm.nih.gov/pubmed/30643258	Genome-wide association analyses of risk tolerance and risky behaviors in over 1 million individuals identify hundreds of loci and shared genetic influences.	Smoking status (ever vs never smokers)	518,633 European ancestry individuals	NA	6q21	6	108672958	FOXO3	FOXO3			ENSG00000118689			rs3800227-A	0	3800227	intron_variant	0	0.2588	5e-09	8.30103		0.0133935	[0.0089-0.0179] unit decrease	Affymetrix [11514654] (imputed)	N
rs3800227	6	EUR	2019-03-28	30643251	Liu M	2019-01-14	Nat Genet	www.ncbi.nlm.nih.gov/pubmed/30643251	Association studies of up to 1.2 million individuals yield new insights into the genetic etiology of tobacco and alcohol use.	Smoking initiation (ever regular vs never regular)	up to 1,232,091 European ancestry individuals	NA	6q21	6	108672958	NR	FOXO3			ENSG00000118689			rs3800227-G	0	3800227	intron_variant	0	0.742	4e-09	8.39794		0.017178	[0.011-0.023] unit increase	NR [~ 10000000] (imputed)	N
rs3800227	6	EUR	2019-03-28	30643251	Liu M	2019-01-14	Nat Genet	www.ncbi.nlm.nih.gov/pubmed/30643251	Association studies of up to 1.2 million individuals yield new insights into the genetic etiology of tobacco and alcohol use.	Smoking initiation (ever regular vs never regular) (MTAG)	up to 1,359,002 European ancestry individuals	NA	6q21	6	108672958	NR	FOXO3			ENSG00000118689			rs3800227-G	0	3800227	intron_variant	0	0.742	9e-12	11.0458		0.00841442	[0.006-0.0108] unit increase	NR [9732723] (imputed)	N
rs3817334	11	EUR	2017-08-10	28443625	Justice AE	2017-04-26	Nat Commun	www.ncbi.nlm.nih.gov/pubmed/28443625	Genome-wide meta-analysis of 241,258 adults accounting for smoking behaviour identifies novel loci for obesity traits.	BMI in non-smokers	77,279 European ancestry women, 47,280 European ancestry men, 4,856 European ancestry individuals, 8,799 African American/Afro-Caribbean ancestry women, 1,803 African American/Afro-Caribbean ancestry men, 1,020 Indian Asian ancestry women, 6,691 Indian Asian ancestry men, 1,526 Filipino ancestry women, 2,469 Hispanic/Latino ancestry women, 1,318 Hispanic/Latino ancestry men	16,011 European ancestry women, 17,912 European ancestry men, 105,218 European ancestry individuals, 2,073 African American/Afro-Caribbean ancestry women, 647 African American/Afro-Caribbean ancestry men	11p11.2	11	47629441	MTCH2	MTCH2			ENSG00000109919			rs3817334-T	0	3817334	intron_variant	0	0.3933	1e-08	8		0.0212	[0.014-0.028] kg/m2 increase	Affymetrix, Illumina, Perlegen [up to 2800000] (imputed)	N
rs3817334	11	EUR	2017-08-10	28443625	Justice AE	2017-04-26	Nat Commun	www.ncbi.nlm.nih.gov/pubmed/28443625	Genome-wide meta-analysis of 241,258 adults accounting for smoking behaviour identifies novel loci for obesity traits.	BMI in non-smokers	77,279 European ancestry women, 47,280 European ancestry men, 4,856 European ancestry individuals, 8,799 African American/Afro-Caribbean ancestry women, 1,803 African American/Afro-Caribbean ancestry men, 1,020 Indian Asian ancestry women, 6,691 Indian Asian ancestry men, 1,526 Filipino ancestry women, 2,469 Hispanic/Latino ancestry women, 1,318 Hispanic/Latino ancestry men	16,011 European ancestry women, 17,912 European ancestry men, 105,218 European ancestry individuals, 2,073 African American/Afro-Caribbean ancestry women, 647 African American/Afro-Caribbean ancestry men	11p11.2	11	47629441	MTCH2	MTCH2			ENSG00000109919			rs3817334-T	0	3817334	intron_variant	0	0.3933	6e-06	5.22185	(men)	0.0245	[0.014-0.035] kg/m2 increase	Affymetrix, Illumina, Perlegen [up to 2800000] (imputed)	N
rs3817334	11	EUR	2017-08-10	28443625	Justice AE	2017-04-26	Nat Commun	www.ncbi.nlm.nih.gov/pubmed/28443625	Genome-wide meta-analysis of 241,258 adults accounting for smoking behaviour identifies novel loci for obesity traits.	BMI (adjusted for smoking behaviour)	98,173 European ancestry women, 64,373 European ancestry men, 5,829 European ancestry individuals, 10,500 African American/Afro-Caribbean ancestry women, 2,706 African American/Afro-Caribbean ancestry men, 1,030 Indian Asian ancestry women, 7,648 Indian Asian ancestry men, 1,793 Filipino ancestry women, 2,944 Hispanic/Latino ancestry women, 1,764 Hispanic/Latino ancestry men	21,496 European ancestry women, 24,385 European ancestry men, 118,364 European ancestry individuals, 2,326 African American/Afro-Caribbean ancestry women, 855 African American/Afro-Caribbean ancestry men	11p11.2	11	47629441	MTCH2	MTCH2			ENSG00000109919			rs3817334-T	0	3817334	intron_variant	0	0.3933	2e-06	5.69897	(women)	0.02	[0.012-0.028] kg/m2 increase	Affymetrix, Illumina, Perlegen [up to 2800000] (imputed)	N
rs3817334	11	EUR	2017-08-10	28443625	Justice AE	2017-04-26	Nat Commun	www.ncbi.nlm.nih.gov/pubmed/28443625	Genome-wide meta-analysis of 241,258 adults accounting for smoking behaviour identifies novel loci for obesity traits.	BMI (adjusted for smoking behaviour)	98,173 European ancestry women, 64,373 European ancestry men, 5,829 European ancestry individuals, 10,500 African American/Afro-Caribbean ancestry women, 2,706 African American/Afro-Caribbean ancestry men, 1,030 Indian Asian ancestry women, 7,648 Indian Asian ancestry men, 1,793 Filipino ancestry women, 2,944 Hispanic/Latino ancestry women, 1,764 Hispanic/Latino ancestry men	21,496 European ancestry women, 24,385 European ancestry men, 118,364 European ancestry individuals, 2,326 African American/Afro-Caribbean ancestry women, 855 African American/Afro-Caribbean ancestry men	11p11.2	11	47629441	MTCH2	MTCH2			ENSG00000109919			rs3817334-T	0	3817334	intron_variant	0	0.3933	1e-11	11		0.0223	[0.016-0.029] kg/m2 increase	Affymetrix, Illumina, Perlegen [up to 2800000] (imputed)	N
rs3817334	11	EUR	2017-08-10	28443625	Justice AE	2017-04-26	Nat Commun	www.ncbi.nlm.nih.gov/pubmed/28443625	Genome-wide meta-analysis of 241,258 adults accounting for smoking behaviour identifies novel loci for obesity traits.	BMI (adjusted for smoking behaviour)	98,173 European ancestry women, 64,373 European ancestry men, 5,829 European ancestry individuals, 10,500 African American/Afro-Caribbean ancestry women, 2,706 African American/Afro-Caribbean ancestry men, 1,030 Indian Asian ancestry women, 7,648 Indian Asian ancestry men, 1,793 Filipino ancestry women, 2,944 Hispanic/Latino ancestry women, 1,764 Hispanic/Latino ancestry men	21,496 European ancestry women, 24,385 European ancestry men, 118,364 European ancestry individuals, 2,326 African American/Afro-Caribbean ancestry women, 855 African American/Afro-Caribbean ancestry men	11p11.2	11	47629441	MTCH2	MTCH2			ENSG00000109919			rs3817334-T	0	3817334	intron_variant	0	0.3933	1e-07	7	(men)	0.0254	[0.016-0.035] kg/m2 increase	Affymetrix, Illumina, Perlegen [up to 2800000] (imputed)	N
rs3817334	11	EUR	2017-08-10	28443625	Justice AE	2017-04-26	Nat Commun	www.ncbi.nlm.nih.gov/pubmed/28443625	Genome-wide meta-analysis of 241,258 adults accounting for smoking behaviour identifies novel loci for obesity traits.	Body mass index (joint analysis main effects and smoking interaction)	98,173 European ancestry women, 64,373 European ancestry men, 5,829 European ancestry individuals, 10,500 African American/Afro-Caribbean ancestry women, 2,706 African American/Afro-Caribbean ancestry men, 1,030 Indian Asian ancestry women, 7,648 Indian Asian ancestry men, 1,793 Filipino ancestry women, 2,944 Hispanic/Latino ancestry women, 1,764 Hispanic/Latino ancestry men	21,496 European ancestry women, 24,385 European ancestry men, 118,364 European ancestry individuals, 2,326 African American/Afro-Caribbean ancestry women, 855 African American/Afro-Caribbean ancestry men	11p11.2	11	47629441	MTCH2	MTCH2			ENSG00000109919			rs3817334-T	0	3817334	intron_variant	0	0.3933	7e-12	11.1549				Affymetrix, Illumina, Perlegen [up to 2800000] (imputed)	N
rs3817334	11	EUR	2017-08-10	28443625	Justice AE	2017-04-26	Nat Commun	www.ncbi.nlm.nih.gov/pubmed/28443625	Genome-wide meta-analysis of 241,258 adults accounting for smoking behaviour identifies novel loci for obesity traits.	Body mass index (joint analysis main effects and smoking interaction)	98,173 European ancestry women, 64,373 European ancestry men, 5,829 European ancestry individuals, 10,500 African American/Afro-Caribbean ancestry women, 2,706 African American/Afro-Caribbean ancestry men, 1,030 Indian Asian ancestry women, 7,648 Indian Asian ancestry men, 1,793 Filipino ancestry women, 2,944 Hispanic/Latino ancestry women, 1,764 Hispanic/Latino ancestry men	21,496 European ancestry women, 24,385 European ancestry men, 118,364 European ancestry individuals, 2,326 African American/Afro-Caribbean ancestry women, 855 African American/Afro-Caribbean ancestry men	11p11.2	11	47629441	MTCH2	MTCH2			ENSG00000109919			rs3817334-T	0	3817334	intron_variant	0	0.3933	4e-07	6.39794	(men)			Affymetrix, Illumina, Perlegen [up to 2800000] (imputed)	N
rs3817334	11	EUR	2017-08-10	28443625	Justice AE	2017-04-26	Nat Commun	www.ncbi.nlm.nih.gov/pubmed/28443625	Genome-wide meta-analysis of 241,258 adults accounting for smoking behaviour identifies novel loci for obesity traits.	Body mass index (joint analysis main effects and smoking interaction)	98,173 European ancestry women, 64,373 European ancestry men, 5,829 European ancestry individuals, 10,500 African American/Afro-Caribbean ancestry women, 2,706 African American/Afro-Caribbean ancestry men, 1,030 Indian Asian ancestry women, 7,648 Indian Asian ancestry men, 1,793 Filipino ancestry women, 2,944 Hispanic/Latino ancestry women, 1,764 Hispanic/Latino ancestry men	21,496 European ancestry women, 24,385 European ancestry men, 118,364 European ancestry individuals, 2,326 African American/Afro-Caribbean ancestry women, 855 African American/Afro-Caribbean ancestry men	11p11.2	11	47629441	MTCH2	MTCH2			ENSG00000109919			rs3817334-T	0	3817334	intron_variant	0	0.3933	3e-06	5.52288	(women)			Affymetrix, Illumina, Perlegen [up to 2800000] (imputed)	N
rs4444235	14	EUR	2018-11-01	30061609	Wyss AB	2018-07-30	Nat Commun	www.ncbi.nlm.nih.gov/pubmed/30061609	Multiethnic meta-analysis identifies ancestry-specific and cross-ancestry loci for pulmonary function.	Lung function (FEV1/FVC)	60,552 European ancestry individuals, 8,429 African individuals, 9,959 Korean ancestry individuals, 11,775 Hispanic individuals		14q22.2	14	53944201	DDHD1, MIR5580	AL138479.1 - MIR5580	ENSG00000231922	ENSG00000266431		26448	4226	rs4444235-T	0	4444235	intergenic_variant	1	0.54	4e-08	7.39794		0.002	[0.0012-0.0028] unit increase	Affymetrix, Illumina [10900000] (imputed)	N
rs4444235	14	EUR	2018-11-01	30061609	Wyss AB	2018-07-30	Nat Commun	www.ncbi.nlm.nih.gov/pubmed/30061609	Multiethnic meta-analysis identifies ancestry-specific and cross-ancestry loci for pulmonary function.	Lung function (FEV1/FVC)	60,552 European ancestry individuals, 8,429 African individuals, 9,959 Korean ancestry individuals, 11,775 Hispanic individuals		14q22.2	14	53944201	DDHD1, MIR5580	AL138479.1 - MIR5580	ENSG00000231922	ENSG00000266431		26448	4226	rs4444235-T	0	4444235	intergenic_variant	1	0.54	2e-07	6.69897	(EA)	0.002	[0.0012-0.0028] unit increase	Affymetrix, Illumina [10900000] (imputed)	N
rs4594972	6	EUR	2019-02-08	30595370	Kichaev G	2018-12-27	Am J Hum Genet	www.ncbi.nlm.nih.gov/pubmed/30595370	Leveraging Polygenic Functional Enrichment to Improve GWAS Power.	Lung function (FVC)	approximately 372,000 European ancestry individuals	NA	6q24.2	6	142240107		VTA1 - AL360007.1	ENSG00000009844	ENSG00000237494		15422	11740	rs4594972-?	0	4594972	intergenic_variant	1		2e-09	8.69897				NR [~ 8900000] (imputed)	N
rs4740752	9	EUR	2021-04-23	33106845	Kim W	2020-10-27	Am J Epidemiol	www.ncbi.nlm.nih.gov/pubmed/33106845	Genome-wide Gene-by-smoking Interaction Study of Chronic Obstructive Pulmonary Disease.	Chronic obstructive pulmonary disease x ever smoker interaction (2df)	21,077 European ancestry cases, 179,689 European ancestry controls	NA	9p24.2	9	4123044	NR	GLIS3			ENSG00000107249			rs4740752-G	0	4740752	intron_variant	0	0.36	2e-09	8.69897			[NR]	Affymetrix [9886854] (imputed)	N
rs4740752	9	EUR	2021-04-23	33106845	Kim W	2020-10-27	Am J Epidemiol	www.ncbi.nlm.nih.gov/pubmed/33106845	Genome-wide Gene-by-smoking Interaction Study of Chronic Obstructive Pulmonary Disease.	Chronic obstructive pulmonary disease x ever smoker interaction (main effect)	21,077 European ancestry cases, 179,689 European ancestry controls	NA	9p24.2	9	4123044	NR	GLIS3			ENSG00000107249			rs4740752-G	0	4740752	intron_variant	0	0.36	6e-06	5.22185		1.08	[1.04-1.12]	Affymetrix [9886854] (imputed)	N
rs4740752	9	EUR	2021-04-23	33106845	Kim W	2020-10-27	Am J Epidemiol	www.ncbi.nlm.nih.gov/pubmed/33106845	Genome-wide Gene-by-smoking Interaction Study of Chronic Obstructive Pulmonary Disease.	Chronic obstructive pulmonary disease in ever smokers	12,446 European ancestry cases, 59,145 European ancestry controls	NA	9p24.2	9	4123044	NR	GLIS3			ENSG00000107249			rs4740752-G	0	4740752	intron_variant	0	0.36	9e-06	5.04576		1.07	[1.04-1.1]	Affymetrix [9886854] (imputed)	N
rs4740752	9	EUR	2021-04-23	33106845	Kim W	2020-10-27	Am J Epidemiol	www.ncbi.nlm.nih.gov/pubmed/33106845	Genome-wide Gene-by-smoking Interaction Study of Chronic Obstructive Pulmonary Disease.	Chronic obstructive pulmonary disease in never smokers	8,631 European ancestry cases, 120,544 European ancestry controls	NA	9p24.2	9	4123044	NR	GLIS3			ENSG00000107249			rs4740752-G	0	4740752	intron_variant	0	0.36	7e-06	5.1549		1.08	[1.04-1.12]	Affymetrix [9886854] (imputed)	N
rs4842838	15	EUR	2021-06-01	33909500	Moll M	2021-04-28	Am J Physiol Lung Cell Mol Physiol	www.ncbi.nlm.nih.gov/pubmed/33909500	A Systematic Analysis of Protein-altering Exonic Variants in Chronic Obstructive Pulmonary Disease.	Chronic obstructive pulmonary disease	up to 31,465 European ancestry cases, up to 203,688 European ancestry controls, up to 1,413 African ancestry cases, up to 6,080 African ancestry controls, up to 287 East Asian ancestry cases, up to 7,484 East Asian ancestry controls, up to 61 Hispanic cases, up to 613 Hispanic controls	NA	15q25.2	15	83913372	ADAMTSL3	ADAMTSL3			ENSG00000156218			rs4842838-G	0	4842838	missense_variant	0	0.47	3e-12	11.5229		1.07	[1.05 -1.09]	Illumina [at least 109036]	N
rs513953	18	EUR	2019-03-27	30804560	Shrine N	2019-02-25	Nat Genet	www.ncbi.nlm.nih.gov/pubmed/30804560	New genetic signals for lung function highlight pathways and chronic obstructive pulmonary disease associations across multiple ancestries.	FEV1	321,047 European ancestry individuals	79,005 European ancestry individuals	18p11.22	18	8801353	MTCL1	MTCL1			ENSG00000168502			rs513953-A	0	513953	intron_variant	0	0.2542	1e-24	24		0.0273	[0.022-0.033] unit decrease	Affymetrix [19819130] (imputed)	N
rs513953	18	EUR	2019-03-27	30804560	Shrine N	2019-02-25	Nat Genet	www.ncbi.nlm.nih.gov/pubmed/30804560	New genetic signals for lung function highlight pathways and chronic obstructive pulmonary disease associations across multiple ancestries.	Lung function (FVC)	321,047 European ancestry individuals	79,005 European ancestry individuals	18p11.22	18	8801353	MTCL1	MTCL1			ENSG00000168502			rs513953-A	0	513953	intron_variant	0	0.2542	2e-09	8.69897		0.0162	[0.011-0.021] unit decrease	Affymetrix [19819130] (imputed)	N
rs513953	18	EUR	2019-03-27	30804560	Shrine N	2019-02-25	Nat Genet	www.ncbi.nlm.nih.gov/pubmed/30804560	New genetic signals for lung function highlight pathways and chronic obstructive pulmonary disease associations across multiple ancestries.	Lung function (FEV1/FVC)	321,047 European ancestry individuals	79,005 European ancestry individuals	18p11.22	18	8801353	MTCL1	MTCL1			ENSG00000168502			rs513953-A	0	513953	intron_variant	0	0.2542	7e-21	20.1549		0.0255	[0.02-0.031] unit decrease	Affymetrix [19819130] (imputed)	N
rs513953	18	EUR	2018-11-01	30061609	Wyss AB	2018-07-30	Nat Commun	www.ncbi.nlm.nih.gov/pubmed/30061609	Multiethnic meta-analysis identifies ancestry-specific and cross-ancestry loci for pulmonary function.	Lung function (FEV1/FVC)	60,552 European ancestry individuals, 8,429 African individuals, 9,959 Korean ancestry individuals, 11,775 Hispanic individuals		18p11.22	18	8801353		MTCL1			ENSG00000168502			rs513953-?	0	513953	intron_variant	0		3e-06	5.52288		0.002	[0.0012-0.0028] unit decrease	Affymetrix, Illumina [10900000] (imputed)	N
rs513953	18	EUR	2018-11-01	30061609	Wyss AB	2018-07-30	Nat Commun	www.ncbi.nlm.nih.gov/pubmed/30061609	Multiethnic meta-analysis identifies ancestry-specific and cross-ancestry loci for pulmonary function.	Lung function (FEV1)	60,552 European ancestry individuals, 8,429 African individuals, 9,959 Korean ancestry individuals, 11,775 Hispanic individuals		18p11.22	18	8801353	SOGA2	MTCL1			ENSG00000168502			rs513953-A	0	513953	intron_variant	0	0.25	1e-07	7	(EA)	16.86	[10.59-23.13] unit decrease	Affymetrix, Illumina [10900000] (imputed)	N
rs513953	18	EUR	2018-11-01	30061609	Wyss AB	2018-07-30	Nat Commun	www.ncbi.nlm.nih.gov/pubmed/30061609	Multiethnic meta-analysis identifies ancestry-specific and cross-ancestry loci for pulmonary function.	Lung function (FEV1)	60,552 European ancestry individuals, 8,429 African individuals, 9,959 Korean ancestry individuals, 11,775 Hispanic individuals		18p11.22	18	8801353	SOGA2	MTCL1			ENSG00000168502			rs513953-A	0	513953	intron_variant	0	0.29	2e-08	7.69897		14.5	[9.44-19.56] ml decrease	Affymetrix, Illumina [10900000] (imputed)	N
rs513953	18	EUR	2019-03-27	30804560	Shrine N	2019-02-25	Nat Genet	www.ncbi.nlm.nih.gov/pubmed/30804560	New genetic signals for lung function highlight pathways and chronic obstructive pulmonary disease associations across multiple ancestries.	Peak expiratory flow	321,047 European ancestry individuals	24,218 European ancestry individuals	18p11.22	18	8801353	MTCL1	MTCL1			ENSG00000168502			rs513953-A	0	513953	intron_variant	0	0.2542	1e-13	13		0.0214	[0.016-0.027] unit decrease	Affymetrix [19819130] (imputed)	N
rs513953	18	EUR	2019-02-08	30595370	Kichaev G	2018-12-27	Am J Hum Genet	www.ncbi.nlm.nih.gov/pubmed/30595370	Leveraging Polygenic Functional Enrichment to Improve GWAS Power.	Lung function (FVC)	approximately 372,000 European ancestry individuals	NA	18p11.22	18	8801353		MTCL1			ENSG00000168502			rs513953-?	0	513953	intron_variant	0		1e-12	12				NR [~ 8900000] (imputed)	N
rs541601	11	EUR	2019-03-27	30804560	Shrine N	2019-02-25	Nat Genet	www.ncbi.nlm.nih.gov/pubmed/30804560	New genetic signals for lung function highlight pathways and chronic obstructive pulmonary disease associations across multiple ancestries.	FEV1	321,047 European ancestry individuals	79,005 European ancestry individuals	11q24.2	11	126139605	RPUSD4	AP000821.2 - AP001893.3	ENSG00000287666	ENSG00000254833		11524	21109	rs541601-T	0	541601	TF_binding_site_variant	1	0.1829	1e-10	10		0.0195	[0.014-0.025] unit decrease	Affymetrix [19819130] (imputed)	N
rs541601	11	EUR	2019-03-27	30804560	Shrine N	2019-02-25	Nat Genet	www.ncbi.nlm.nih.gov/pubmed/30804560	New genetic signals for lung function highlight pathways and chronic obstructive pulmonary disease associations across multiple ancestries.	Lung function (FEV1/FVC)	321,047 European ancestry individuals	79,005 European ancestry individuals	11q24.2	11	126139605	RPUSD4	AP000821.2 - AP001893.3	ENSG00000287666	ENSG00000254833		11524	21109	rs541601-T	0	541601	TF_binding_site_variant	1	0.1829	5e-15	14.301		0.0241	[0.018-0.03] unit decrease	Affymetrix [19819130] (imputed)	N
rs541601	11	EUR	2019-03-27	30804560	Shrine N	2019-02-25	Nat Genet	www.ncbi.nlm.nih.gov/pubmed/30804560	New genetic signals for lung function highlight pathways and chronic obstructive pulmonary disease associations across multiple ancestries.	Peak expiratory flow	321,047 European ancestry individuals	24,218 European ancestry individuals	11q24.2	11	126139605	RPUSD4	AP000821.2 - AP001893.3	ENSG00000287666	ENSG00000254833		11524	21109	rs541601-T	0	541601	TF_binding_site_variant	1	0.1829	1e-13	13		0.0241	[0.018-0.031] unit decrease	Affymetrix [19819130] (imputed)	N
rs541601	11	EUR	2019-02-08	30595370	Kichaev G	2018-12-27	Am J Hum Genet	www.ncbi.nlm.nih.gov/pubmed/30595370	Leveraging Polygenic Functional Enrichment to Improve GWAS Power.	Lung function (FEV1/FVC)	approximately 370,000 European ancestry individuals	NA	11q24.2	11	126139605		AP000821.2 - AP001893.3	ENSG00000287666	ENSG00000254833		11524	21109	rs541601-?	0	541601	TF_binding_site_variant	1		6e-17	16.2218				NR [~ 8900000] (imputed)	N
rs550057	9	EUR	2019-05-08	29679657	Ferreira MA	2018-04-18	J Allergy Clin Immunol	www.ncbi.nlm.nih.gov/pubmed/29679657	Eleven loci with new reproducible genetic associations with allergic disease risk.	Allergic disease (asthma, hay fever or eczema)	180,129 European ancestry cases, 180,709 European ancestry controls	NA	9q34.2	9	133271182	ABO	ABO, ABO			ENSG00000175164, ENSG00000281879			rs550057-T	0	550057	intron_variant	0	0.2806	3e-07	6.52288	(conditional)	0.0293763	NR unit increase	NR [NR]	N
rs550057	9	EUR	2019-02-08	30595370	Kichaev G	2018-12-27	Am J Hum Genet	www.ncbi.nlm.nih.gov/pubmed/30595370	Leveraging Polygenic Functional Enrichment to Improve GWAS Power.	Lung function (FVC)	approximately 372,000 European ancestry individuals	NA	9q34.2	9	133271182		ABO, ABO			ENSG00000175164, ENSG00000281879			rs550057-?	0	550057	intron_variant	0		1e-12	12				NR [~ 8900000] (imputed)	N
rs55884799	2	EUR	2019-03-27	30804560	Shrine N	2019-02-25	Nat Genet	www.ncbi.nlm.nih.gov/pubmed/30804560	New genetic signals for lung function highlight pathways and chronic obstructive pulmonary disease associations across multiple ancestries.	FEV1	321,047 European ancestry individuals	79,005 European ancestry individuals	2p24.2	2	18106357	KCNS3	KCNS3			ENSG00000170745			rs55884799-T	0	55884799	intron_variant	0	0.8271	4e-26	25.3979		0.0325	[0.026-0.039] unit decrease	Affymetrix [19819130] (imputed)	N
rs55884799	2	EUR	2019-03-27	30804560	Shrine N	2019-02-25	Nat Genet	www.ncbi.nlm.nih.gov/pubmed/30804560	New genetic signals for lung function highlight pathways and chronic obstructive pulmonary disease associations across multiple ancestries.	Lung function (FEV1/FVC)	321,047 European ancestry individuals	79,005 European ancestry individuals	2p24.2	2	18106357	KCNS3	KCNS3			ENSG00000170745			rs55884799-T	0	55884799	intron_variant	0	0.8271	4e-40	39.3979		0.0415	[0.035-0.048] unit decrease	Affymetrix [19819130] (imputed)	N
rs55884799	2	EUR	2019-03-27	30804560	Shrine N	2019-02-25	Nat Genet	www.ncbi.nlm.nih.gov/pubmed/30804560	New genetic signals for lung function highlight pathways and chronic obstructive pulmonary disease associations across multiple ancestries.	Peak expiratory flow	321,047 European ancestry individuals	24,218 European ancestry individuals	2p24.2	2	18106357	KCNS3	KCNS3			ENSG00000170745			rs55884799-T	0	55884799	intron_variant	0	0.8271	5e-12	11.301		0.0229	[0.016-0.029] unit decrease	Affymetrix [19819130] (imputed)	N
rs55884799	2	EUR	2019-03-27	30804560	Shrine N	2019-02-25	Nat Genet	www.ncbi.nlm.nih.gov/pubmed/30804560	New genetic signals for lung function highlight pathways and chronic obstructive pulmonary disease associations across multiple ancestries.	Lung function (FVC)	321,047 European ancestry individuals	79,005 European ancestry individuals	2p24.2	2	18106357	KCNS3	KCNS3			ENSG00000170745			rs55884799-T	0	55884799	intron_variant	0	0.8271	2e-07	6.69897		0.016	[0.0099-0.0221] unit decrease	Affymetrix [19819130] (imputed)	N
rs55884799	2	EUR	2019-02-08	30595370	Kichaev G	2018-12-27	Am J Hum Genet	www.ncbi.nlm.nih.gov/pubmed/30595370	Leveraging Polygenic Functional Enrichment to Improve GWAS Power.	Lung function (FEV1/FVC)	approximately 370,000 European ancestry individuals	NA	2p24.2	2	18106357		KCNS3			ENSG00000170745			rs55884799-?	0	55884799	intron_variant	0		7e-51	50.1549				NR [~ 8900000] (imputed)	N
rs55884799	2	EUR	2019-02-08	30595370	Kichaev G	2018-12-27	Am J Hum Genet	www.ncbi.nlm.nih.gov/pubmed/30595370	Leveraging Polygenic Functional Enrichment to Improve GWAS Power.	Lung function (FVC)	approximately 372,000 European ancestry individuals	NA	2p24.2	2	18106357		KCNS3			ENSG00000170745			rs55884799-?	0	55884799	intron_variant	0		7e-14	13.1549				NR [~ 8900000] (imputed)	N
rs62191105	2	EUR	2021-04-23	33106845	Kim W	2020-10-27	Am J Epidemiol	www.ncbi.nlm.nih.gov/pubmed/33106845	Genome-wide Gene-by-smoking Interaction Study of Chronic Obstructive Pulmonary Disease.	Chronic obstructive pulmonary disease x current smoker interaction (2df)	21,077 European ancestry cases, 179,689 European ancestry controls	NA	2q37.3	2	238951008	NR	LINC01940 - HDAC4	ENSG00000227744	ENSG00000068024		24739	97160	rs62191105-T	0	62191105	intergenic_variant	1	0.19	3e-09	8.52288			[NR]	Affymetrix [9886854] (imputed)	N
rs62191105	2	EUR	2021-04-23	33106845	Kim W	2020-10-27	Am J Epidemiol	www.ncbi.nlm.nih.gov/pubmed/33106845	Genome-wide Gene-by-smoking Interaction Study of Chronic Obstructive Pulmonary Disease.	Chronic obstructive pulmonary disease in non-current smokers	16,488 European ancestry cases, 169,688 European ancestry controls	NA	2q37.3	2	238951008	NR	LINC01940 - HDAC4	ENSG00000227744	ENSG00000068024		24739	97160	rs62191105-T	0	62191105	intergenic_variant	1	0.19	1e-09	9		0.91	[0.88-0.94]	Affymetrix [9886854] (imputed)	N
rs62191105	2	EUR	2021-04-23	33106845	Kim W	2020-10-27	Am J Epidemiol	www.ncbi.nlm.nih.gov/pubmed/33106845	Genome-wide Gene-by-smoking Interaction Study of Chronic Obstructive Pulmonary Disease.	Chronic obstructive pulmonary disease x current smoker interaction (main effect)	21,077 European ancestry cases, 179,689 European ancestry controls	NA	2q37.3	2	238951008	NR	LINC01940 - HDAC4	ENSG00000227744	ENSG00000068024		24739	97160	rs62191105-T	0	62191105	intergenic_variant	1	0.19	9e-10	9.04576		0.91	[0.88-0.94]	Affymetrix [9886854] (imputed)	N
rs62191105	2	EUR	2019-05-01	30804561	Sakornsakolpat P	2019-02-25	Nat Genet	www.ncbi.nlm.nih.gov/pubmed/30804561	Genetic landscape of chronic obstructive pulmonary disease identifies heterogeneous cell-type and phenotype associations.	Chronic obstructive pulmonary disease	35,735 cases, 222,076 controls	NA	2q37.3	2	238951008	TWIST2	LINC01940 - HDAC4	ENSG00000227744	ENSG00000068024		24739	97160	rs62191105-C	0	62191105	intergenic_variant	1	0.8	3e-12	11.5229		1.09	[1.07-1.12]	Affymetrix, Illumina [6224355] (imputed)	N
rs6537293	4	EUR	2016-10-14	26634245	Lutz SM	2015-12-03	BMC Genet	www.ncbi.nlm.nih.gov/pubmed/26634245	A genome-wide association study identifies risk loci for spirometric measures among smokers of European and African ancestry.	Post bronchodilator FEV1/FVC ratio in COPD	5,439 European ancestry current and former smoker cases, 821 African American current and former smoker cases	NA	4q31.21	4	144558609	Intergenic	AC098588.2, AC098588.3			ENSG00000285713, ENSG00000285783			rs6537293-A	0	6537293	intron_variant	0	0.616	4e-06	5.39794		0.011	NR unit decrease	Illumina [NR] (imputed)	N
rs6537293	4	EUR	2016-10-14	26634245	Lutz SM	2015-12-03	BMC Genet	www.ncbi.nlm.nih.gov/pubmed/26634245	A genome-wide association study identifies risk loci for spirometric measures among smokers of European and African ancestry.	Post bronchodilator FEV1	10,094 European ancestry current and former smoker individuals, 3,260 African American current and former smoker individuals, 178 current and former smoker individuals	NA	4q31.21	4	144558609	Intergenic	AC098588.2, AC098588.3			ENSG00000285713, ENSG00000285783			rs6537293-A	0	6537293	intron_variant	0	0.618	9e-10	9.04576		0.054	NR unit decrease	Illumina [NR] (imputed)	N
rs6537293	4	EUR	2016-10-14	26634245	Lutz SM	2015-12-03	BMC Genet	www.ncbi.nlm.nih.gov/pubmed/26634245	A genome-wide association study identifies risk loci for spirometric measures among smokers of European and African ancestry.	Post bronchodilator FEV1/FVC ratio	10,094 European ancestry current and former smoker individuals, 3,260 African American current and former smoker individuals, 178 current and former smoker individuals	NA	4q31.21	4	144558609	Intergenic	AC098588.2, AC098588.3			ENSG00000285713, ENSG00000285783			rs6537293-A	0	6537293	intron_variant	0	0.619	7e-14	13.1549		0.013	unit decrease	Illumina [NR] (imputed)	N
rs6537293	4	EUR	2021-04-23	33106845	Kim W	2020-10-27	Am J Epidemiol	www.ncbi.nlm.nih.gov/pubmed/33106845	Genome-wide Gene-by-smoking Interaction Study of Chronic Obstructive Pulmonary Disease.	Chronic obstructive pulmonary disease x ever smoker interaction (2df)	21,077 European ancestry cases, 179,689 European ancestry controls	NA	4q31.21	4	144558609	NR	AC098588.2, AC098588.3			ENSG00000285713, ENSG00000285783			rs6537293-G	0	6537293	intron_variant	0	0.39	5e-40	39.301			[NR]	Affymetrix [9886854] (imputed)	N
rs6537293	4	EUR	2021-04-23	33106845	Kim W	2020-10-27	Am J Epidemiol	www.ncbi.nlm.nih.gov/pubmed/33106845	Genome-wide Gene-by-smoking Interaction Study of Chronic Obstructive Pulmonary Disease.	Chronic obstructive pulmonary disease x ever smoker interaction (main effect)	21,077 European ancestry cases, 179,689 European ancestry controls	NA	4q31.21	4	144558609	NR	AC098588.2, AC098588.3			ENSG00000285713, ENSG00000285783			rs6537293-G	0	6537293	intron_variant	0	0.39	3e-24	23.5229		0.84	[0.81-0.87]	Affymetrix [9886854] (imputed)	N
rs6537293	4	EUR	2021-04-23	33106845	Kim W	2020-10-27	Am J Epidemiol	www.ncbi.nlm.nih.gov/pubmed/33106845	Genome-wide Gene-by-smoking Interaction Study of Chronic Obstructive Pulmonary Disease.	Chronic obstructive pulmonary disease in ever smokers	12,446 European ancestry cases, 59,145 European ancestry controls	NA	4q31.21	4	144558609	NR	AC098588.2, AC098588.3			ENSG00000285713, ENSG00000285783			rs6537293-G	0	6537293	intron_variant	0	0.39	1e-18	18		0.87	[0.85-0.9]	Affymetrix [9886854] (imputed)	N
rs6537293	4	EUR	2021-04-23	33106845	Kim W	2020-10-27	Am J Epidemiol	www.ncbi.nlm.nih.gov/pubmed/33106845	Genome-wide Gene-by-smoking Interaction Study of Chronic Obstructive Pulmonary Disease.	Chronic obstructive pulmonary disease in never smokers	8,631 European ancestry cases, 120,544 European ancestry controls	NA	4q31.21	4	144558609	NR	AC098588.2, AC098588.3			ENSG00000285713, ENSG00000285783			rs6537293-G	0	6537293	intron_variant	0	0.39	2e-24	23.699		0.84	[0.81-0.87]	Affymetrix [9886854] (imputed)	N
rs6537293	4	EUR	2021-04-23	33106845	Kim W	2020-10-27	Am J Epidemiol	www.ncbi.nlm.nih.gov/pubmed/33106845	Genome-wide Gene-by-smoking Interaction Study of Chronic Obstructive Pulmonary Disease.	Chronic obstructive pulmonary disease x current smoker interaction (2df)	21,077 European ancestry cases, 179,689 European ancestry controls	NA	4q31.21	4	144558609	NR	AC098588.2, AC098588.3			ENSG00000285713, ENSG00000285783			rs6537293-G	0	6537293	intron_variant	0	0.39	9e-40	39.0458			[NR]	Affymetrix [9886854] (imputed)	N
rs6537293	4	EUR	2021-04-23	33106845	Kim W	2020-10-27	Am J Epidemiol	www.ncbi.nlm.nih.gov/pubmed/33106845	Genome-wide Gene-by-smoking Interaction Study of Chronic Obstructive Pulmonary Disease.	Chronic obstructive pulmonary disease in non-current smokers	16,488 European ancestry cases, 169,688 European ancestry controls	NA	4q31.21	4	144558609	NR	AC098588.2, AC098588.3			ENSG00000285713, ENSG00000285783			rs6537293-G	0	6537293	intron_variant	0	0.39	1e-37	37		0.85	[0.83-0.87]	Affymetrix [9886854] (imputed)	N
rs6537293	4	EUR	2021-04-23	33106845	Kim W	2020-10-27	Am J Epidemiol	www.ncbi.nlm.nih.gov/pubmed/33106845	Genome-wide Gene-by-smoking Interaction Study of Chronic Obstructive Pulmonary Disease.	Chronic obstructive pulmonary disease x current smoker interaction (main effect)	21,077 European ancestry cases, 179,689 European ancestry controls	NA	4q31.21	4	144558609	NR	AC098588.2, AC098588.3			ENSG00000285713, ENSG00000285783			rs6537293-G	0	6537293	intron_variant	0	0.39	2e-37	36.699		0.85	[0.83-0.87]	Affymetrix [9886854] (imputed)	N
rs6803651	3	EUR	2019-02-08	30595370	Kichaev G	2018-12-27	Am J Hum Genet	www.ncbi.nlm.nih.gov/pubmed/30595370	Leveraging Polygenic Functional Enrichment to Improve GWAS Power.	Lung function (FVC)	approximately 372,000 European ancestry individuals	NA	3p14.1	3	64446054		PRICKLE2-DT			ENSG00000244564			rs6803651-?	0	6803651	intron_variant	0		6e-11	10.2218				NR [~ 8900000] (imputed)	N
rs6829956	4	EUR	2016-10-14	26634245	Lutz SM	2015-12-03	BMC Genet	www.ncbi.nlm.nih.gov/pubmed/26634245	A genome-wide association study identifies risk loci for spirometric measures among smokers of European and African ancestry.	Post bronchodilator FEV1/FVC ratio	10,094 European ancestry current and former smoker individuals, 3,260 African American current and former smoker individuals, 178 current and former smoker individuals	NA	4q31.21	4	144519136	Intergenic	AC098588.2, AC098588.3			ENSG00000285713, ENSG00000285783			rs6829956-T	0	6829956	intron_variant	0	0.606	2e-09	8.69897		0.011	unit increase	Illumina [NR] (imputed)	N
rs6829956	4	EUR	2016-10-14	26634245	Lutz SM	2015-12-03	BMC Genet	www.ncbi.nlm.nih.gov/pubmed/26634245	A genome-wide association study identifies risk loci for spirometric measures among smokers of European and African ancestry.	Post bronchodilator FEV1	10,094 European ancestry current and former smoker individuals, 3,260 African American current and former smoker individuals, 178 current and former smoker individuals	NA	4q31.21	4	144519136	Intergenic	AC098588.2, AC098588.3			ENSG00000285713, ENSG00000285783			rs6829956-T	0	6829956	intron_variant	0	0.603	3e-08	7.52288		0.05	NR unit increase	Illumina [NR] (imputed)	N
rs6904596	6	EUR	2019-09-13	26423011	Wain LV	2015-09-27	Lancet Respir Med	www.ncbi.nlm.nih.gov/pubmed/26423011	Novel insights into the genetics of smoking behaviour, lung function, and chronic obstructive pulmonary disease (UK BiLEVE): a genetic association study in UK Biobank.	Lung function in never smokers (low FEV1 vs high FEV1)	9,745 European ancestry individuals with low FEV1 measurements, 4,902 European ancestry individuals with high FEV1 measurements	NA	6p22.1	6	27523520	ZKSCAN3	HNRNPA1P1			ENSG00000218347			rs6904596-A	0	6904596	non_coding_transcript_exon_variant	0	0.133	1e-08	8		1.244	[1.154-1.342]	Affymetrix [28509962] (imputed)	N
rs7068966	10	EUR	2011-10-16	21946350	Soler Artigas M	2011-09-25	Nat Genet	www.ncbi.nlm.nih.gov/pubmed/21946350	Genome-wide association and large-scale follow up identifies 16 new loci influencing lung function.	Pulmonary function	48,201 European ancestry individuals	46,411 European ancestry individuals	10p13	10	12235993	CDC123	CDC123			ENSG00000151465			rs7068966-T	0	7068966	intron_variant	0	0.52	6e-13	12.2218	(FEV1/FVC)	0.033	[0.023-0.043] unit increase	Affymetrix, Illumina [~ 2500000] (imputed)	N
rs7068966	10	EUR	2011-10-18	21946350	Soler Artigas M	2011-09-25	Nat Genet	www.ncbi.nlm.nih.gov/pubmed/21946350	Genome-wide association and large-scale follow up identifies 16 new loci influencing lung function.	Pulmonary function	48,201 European ancestry individuals	46,411 European ancestry individuals	10p13	10	12235993	CDC123	CDC123			ENSG00000151465			rs7068966-T	0	7068966	intron_variant	0	0.52	3e-12	11.5229	(FEV1)	0.029	[0.021-0.037] unit increase	Affymetrix, Illumina [~ 2500000] (imputed)	N
rs7068966	10	EUR	2013-02-27	23284291	Hancock DB	2012-12-20	PLoS Genet	www.ncbi.nlm.nih.gov/pubmed/23284291	Genome-wide joint meta-analysis of SNP and SNP-by-smoking interaction identifies novel loci for pulmonary function.	Pulmonary function (smoking interaction)	50,047 European ancestry individuals	NA	10p13	10	12235993	CDC123	CDC123			ENSG00000151465			rs7068966-?	0	7068966	intron_variant	0		2e-11	10.699	(FEV1/FVC, Ever-smoking)			NR [~ 2500000] (imputed)	N
rs7068966	10	EUR	2019-05-01	30804561	Sakornsakolpat P	2019-02-25	Nat Genet	www.ncbi.nlm.nih.gov/pubmed/30804561	Genetic landscape of chronic obstructive pulmonary disease identifies heterogeneous cell-type and phenotype associations.	Chronic obstructive pulmonary disease	35,735 cases, 222,076 controls	NA	10p13	10	12235993	CDC123	CDC123			ENSG00000151465			rs7068966-C	0	7068966	intron_variant	0	0.49	6e-23	22.2218		1.1	[1.08-1.12]	Affymetrix, Illumina [6224355] (imputed)	N
rs7068966	10	EUR	2018-03-29	29394082	Burkart KM	2018-02-02	Am J Respir Crit Care Med	www.ncbi.nlm.nih.gov/pubmed/29394082	A Genome-wide Association Study in Hispanics/Latinos Identifies Novel Signals for Lung Function. The Hispanic Community Health Study/Study of Latinos.	Lung function (FEV1/FVC)	11,822 Hispanic individuals	up to 4,162 Hispanic individuals, up to 876 African American individuals, up to 94,612 European ancestry individuals	10p13	10	12235993	Intergenic	CDC123			ENSG00000151465			rs7068966-T	0	7068966	intron_variant	0		1e-06	6		0.06	[NR] unit increase	Illumina [2232944] (imputed)	N
rs72902177	2	EUR	2019-03-27	30804560	Shrine N	2019-02-25	Nat Genet	www.ncbi.nlm.nih.gov/pubmed/30804560	New genetic signals for lung function highlight pathways and chronic obstructive pulmonary disease associations across multiple ancestries.	FEV1	321,047 European ancestry individuals	79,005 European ancestry individuals	2q24.1	2	156159745	LOC101929378	LINC01876			ENSG00000226383			rs72902177-T	0	72902177	intron_variant	0	0.1346	2e-22	21.699		0.0335	[0.027-0.04] unit decrease	Affymetrix [19819130] (imputed)	N
rs72902177	2	EUR	2019-03-27	30804560	Shrine N	2019-02-25	Nat Genet	www.ncbi.nlm.nih.gov/pubmed/30804560	New genetic signals for lung function highlight pathways and chronic obstructive pulmonary disease associations across multiple ancestries.	Lung function (FEV1/FVC)	321,047 European ancestry individuals	79,005 European ancestry individuals	2q24.1	2	156159745	LOC101929378	LINC01876			ENSG00000226383			rs72902177-T	0	72902177	intron_variant	0	0.1346	2e-21	20.699		0.0332	[0.026-0.04] unit decrease	Affymetrix [19819130] (imputed)	N
rs72902177	2	EUR	2019-03-27	30804560	Shrine N	2019-02-25	Nat Genet	www.ncbi.nlm.nih.gov/pubmed/30804560	New genetic signals for lung function highlight pathways and chronic obstructive pulmonary disease associations across multiple ancestries.	Peak expiratory flow	321,047 European ancestry individuals	24,218 European ancestry individuals	2q24.1	2	156159745	LOC101929378	LINC01876			ENSG00000226383			rs72902177-T	0	72902177	intron_variant	0	0.1346	1e-07	7		0.0196	[0.012-0.027] unit decrease	Affymetrix [19819130] (imputed)	N
rs72902177	2	EUR	2019-03-27	30804560	Shrine N	2019-02-25	Nat Genet	www.ncbi.nlm.nih.gov/pubmed/30804560	New genetic signals for lung function highlight pathways and chronic obstructive pulmonary disease associations across multiple ancestries.	Lung function (FVC)	321,047 European ancestry individuals	79,005 European ancestry individuals	2q24.1	2	156159745	LOC101929378	LINC01876			ENSG00000226383			rs72902177-T	0	72902177	intron_variant	0	0.1346	1e-07	7		0.0183	[0.011-0.025] unit decrease	Affymetrix [19819130] (imputed)	N
rs72902177	2	EUR	2019-02-08	30595370	Kichaev G	2018-12-27	Am J Hum Genet	www.ncbi.nlm.nih.gov/pubmed/30595370	Leveraging Polygenic Functional Enrichment to Improve GWAS Power.	Lung function (FVC)	approximately 372,000 European ancestry individuals	NA	2q24.1	2	156159745		LINC01876			ENSG00000226383			rs72902177-?	0	72902177	intron_variant	0		7e-10	9.1549				NR [~ 8900000] (imputed)	N
rs761422	1	EUR	2019-02-08	30595370	Kichaev G	2018-12-27	Am J Hum Genet	www.ncbi.nlm.nih.gov/pubmed/30595370	Leveraging Polygenic Functional Enrichment to Improve GWAS Power.	Lung function (FVC)	approximately 372,000 European ancestry individuals	NA	1p36.13	1	16975285		MFAP2			ENSG00000117122			rs761422-?	0	761422	synonymous_variant	0		4e-23	22.3979				NR [~ 8900000] (imputed)	N
rs7733410	5	EUR	2019-03-27	30804560	Shrine N	2019-02-25	Nat Genet	www.ncbi.nlm.nih.gov/pubmed/30804560	New genetic signals for lung function highlight pathways and chronic obstructive pulmonary disease associations across multiple ancestries.	Lung function (FVC)	321,047 European ancestry individuals	79,005 European ancestry individuals	5q32	5	148476959	HTR4	HTR4			ENSG00000164270			rs7733410-A	0	7733410	intron_variant	0	0.4407	6e-06	5.22185		0.0108	[0.0061-0.0155] unit increase	Affymetrix [19819130] (imputed)	N
rs7733410	5	EUR	2019-03-27	30804560	Shrine N	2019-02-25	Nat Genet	www.ncbi.nlm.nih.gov/pubmed/30804560	New genetic signals for lung function highlight pathways and chronic obstructive pulmonary disease associations across multiple ancestries.	FEV1	321,047 European ancestry individuals	79,005 European ancestry individuals	5q32	5	148476959	HTR4	HTR4			ENSG00000164270			rs7733410-A	0	7733410	intron_variant	0	0.4407	7e-47	46.1549		0.0342	[0.029-0.039] unit increase	Affymetrix [19819130] (imputed)	N
rs7733410	5	EUR	2019-03-27	30804560	Shrine N	2019-02-25	Nat Genet	www.ncbi.nlm.nih.gov/pubmed/30804560	New genetic signals for lung function highlight pathways and chronic obstructive pulmonary disease associations across multiple ancestries.	Lung function (FEV1/FVC)	321,047 European ancestry individuals	79,005 European ancestry individuals	5q32	5	148476959	HTR4	HTR4			ENSG00000164270			rs7733410-A	0	7733410	intron_variant	0	0.4407	2e-96	95.699		0.0505	[0.046-0.055] unit increase	Affymetrix [19819130] (imputed)	N
rs7733410	5	EUR	2021-04-23	33106845	Kim W	2020-10-27	Am J Epidemiol	www.ncbi.nlm.nih.gov/pubmed/33106845	Genome-wide Gene-by-smoking Interaction Study of Chronic Obstructive Pulmonary Disease.	Chronic obstructive pulmonary disease x ever smoker interaction (2df)	21,077 European ancestry cases, 179,689 European ancestry controls	NA	5q32	5	148476959	NR	HTR4			ENSG00000164270			rs7733410-A	0	7733410	intron_variant	0	0.44	4e-23	22.3979			[NR]	Affymetrix [9886854] (imputed)	N
rs7733410	5	EUR	2021-04-23	33106845	Kim W	2020-10-27	Am J Epidemiol	www.ncbi.nlm.nih.gov/pubmed/33106845	Genome-wide Gene-by-smoking Interaction Study of Chronic Obstructive Pulmonary Disease.	Chronic obstructive pulmonary disease x ever smoker interaction (main effect)	21,077 European ancestry cases, 179,689 European ancestry controls	NA	5q32	5	148476959	NR	HTR4			ENSG00000164270			rs7733410-A	0	7733410	intron_variant	0	0.44	3e-09	8.52288		0.91	[0.88-0.94]	Affymetrix [9886854] (imputed)	N
rs7733410	5	EUR	2021-04-23	33106845	Kim W	2020-10-27	Am J Epidemiol	www.ncbi.nlm.nih.gov/pubmed/33106845	Genome-wide Gene-by-smoking Interaction Study of Chronic Obstructive Pulmonary Disease.	Chronic obstructive pulmonary disease in ever smokers	12,446 European ancestry cases, 59,145 European ancestry controls	NA	5q32	5	148476959	NR	HTR4			ENSG00000164270			rs7733410-A	0	7733410	intron_variant	0	0.44	1e-16	16		0.88	[0.86-0.91]	Affymetrix [9886854] (imputed)	N
rs7733410	5	EUR	2021-04-23	33106845	Kim W	2020-10-27	Am J Epidemiol	www.ncbi.nlm.nih.gov/pubmed/33106845	Genome-wide Gene-by-smoking Interaction Study of Chronic Obstructive Pulmonary Disease.	Chronic obstructive pulmonary disease in never smokers	8,631 European ancestry cases, 120,544 European ancestry controls	NA	5q32	5	148476959	NR	HTR4			ENSG00000164270			rs7733410-A	0	7733410	intron_variant	0	0.44	4e-09	8.39794		0.91	[0.88-0.94]	Affymetrix [9886854] (imputed)	N
rs7733410	5	EUR	2021-04-23	33106845	Kim W	2020-10-27	Am J Epidemiol	www.ncbi.nlm.nih.gov/pubmed/33106845	Genome-wide Gene-by-smoking Interaction Study of Chronic Obstructive Pulmonary Disease.	Chronic obstructive pulmonary disease x current smoker interaction (2df)	21,077 European ancestry cases, 179,689 European ancestry controls	NA	5q32	5	148476959	NR	HTR4			ENSG00000164270			rs7733410-A	0	7733410	intron_variant	0	0.44	3e-22	21.5229			[NR]	Affymetrix [9886854] (imputed)	N
rs7733410	5	EUR	2021-04-23	33106845	Kim W	2020-10-27	Am J Epidemiol	www.ncbi.nlm.nih.gov/pubmed/33106845	Genome-wide Gene-by-smoking Interaction Study of Chronic Obstructive Pulmonary Disease.	Chronic obstructive pulmonary disease in non-current smokers	16,488 European ancestry cases, 169,688 European ancestry controls	NA	5q32	5	148476959	NR	HTR4			ENSG00000164270			rs7733410-A	0	7733410	intron_variant	0	0.44	4e-17	16.3979		0.9	[0.88-0.92]	Affymetrix [9886854] (imputed)	N
rs7733410	5	EUR	2021-04-23	33106845	Kim W	2020-10-27	Am J Epidemiol	www.ncbi.nlm.nih.gov/pubmed/33106845	Genome-wide Gene-by-smoking Interaction Study of Chronic Obstructive Pulmonary Disease.	Chronic obstructive pulmonary disease in current smokers	4,589 European ancestry cases, 10,001 European ancestry controls	NA	5q32	5	148476959	NR	HTR4			ENSG00000164270			rs7733410-A	0	7733410	intron_variant	0	0.44	1e-07	7		0.86	[0.81-0.91]	Affymetrix [9886854] (imputed)	N
rs7733410	5	EUR	2021-04-23	33106845	Kim W	2020-10-27	Am J Epidemiol	www.ncbi.nlm.nih.gov/pubmed/33106845	Genome-wide Gene-by-smoking Interaction Study of Chronic Obstructive Pulmonary Disease.	Chronic obstructive pulmonary disease x current smoker interaction (main effect)	21,077 European ancestry cases, 179,689 European ancestry controls	NA	5q32	5	148476959	NR	HTR4			ENSG00000164270			rs7733410-A	0	7733410	intron_variant	0	0.44	4e-17	16.3979		0.9	[0.88-0.92]	Affymetrix [9886854] (imputed)	N
rs7733410	5	EUR	2019-03-27	30804560	Shrine N	2019-02-25	Nat Genet	www.ncbi.nlm.nih.gov/pubmed/30804560	New genetic signals for lung function highlight pathways and chronic obstructive pulmonary disease associations across multiple ancestries.	Peak expiratory flow	321,047 European ancestry individuals	24,218 European ancestry individuals	5q32	5	148476959	HTR4	HTR4			ENSG00000164270			rs7733410-A	0	7733410	intron_variant	0	0.4407	6e-33	32.2218		0.0303	[0.025-0.035] unit increase	Affymetrix [19819130] (imputed)	N
rs7733410	5	EUR	2019-02-08	30595370	Kichaev G	2018-12-27	Am J Hum Genet	www.ncbi.nlm.nih.gov/pubmed/30595370	Leveraging Polygenic Functional Enrichment to Improve GWAS Power.	Lung function (FEV1/FVC)	approximately 370,000 European ancestry individuals	NA	5q32	5	148476959		HTR4			ENSG00000164270			rs7733410-?	0	7733410	intron_variant	0		4e-146	145.398				NR [~ 8900000] (imputed)	N
rs77972916	2	EUR	2019-02-08	30595370	Kichaev G	2018-12-27	Am J Hum Genet	www.ncbi.nlm.nih.gov/pubmed/30595370	Leveraging Polygenic Functional Enrichment to Improve GWAS Power.	Lung function (FEV1/FVC)	approximately 370,000 European ancestry individuals	NA	2p21	2	43534973		THADA			ENSG00000115970			rs77972916-?	0	77972916	intron_variant	0		1e-21	21				NR [~ 8900000] (imputed)	N
rs78579285	16	EUR	2019-02-08	30595370	Kichaev G	2018-12-27	Am J Hum Genet	www.ncbi.nlm.nih.gov/pubmed/30595370	Leveraging Polygenic Functional Enrichment to Improve GWAS Power.	Lung function (FVC)	approximately 372,000 European ancestry individuals	NA	16q24.3	16	88746652		PIEZO1			ENSG00000103335			rs78579285-?	0	78579285	intron_variant	0		4e-11	10.3979				NR [~ 8900000] (imputed)	N
rs8027457	15	EUR	2019-03-28	30643251	Liu M	2019-01-14	Nat Genet	www.ncbi.nlm.nih.gov/pubmed/30643251	Association studies of up to 1.2 million individuals yield new insights into the genetic etiology of tobacco and alcohol use.	Smoking initiation (ever regular vs never regular)	up to 1,232,091 European ancestry individuals	NA	15q26.3	15	98660872	NR	IGF1R			ENSG00000140443			rs8027457-C	0	8027457	intron_variant	0	0.511	2e-09	8.69897		0.0153138	[0.01-0.02] unit increase	NR [~ 10000000] (imputed)	N
rs8034191	15	EUR	2016-10-14	26634245	Lutz SM	2015-12-03	BMC Genet	www.ncbi.nlm.nih.gov/pubmed/26634245	A genome-wide association study identifies risk loci for spirometric measures among smokers of European and African ancestry.	Pre bronchodilator FEV1	6,659 European ancestry current and former smoker individuals	NA	15q25.1	15	78513681	AGPHD1	HYKK			ENSG00000188266			rs8034191-?	0	8034191	intron_variant	0		3e-09	8.52288		0.07893	unit decrease	Illumina [NR] (imputed)	N
rs8034191	15	EUR	2016-10-14	26634245	Lutz SM	2015-12-03	BMC Genet	www.ncbi.nlm.nih.gov/pubmed/26634245	A genome-wide association study identifies risk loci for spirometric measures among smokers of European and African ancestry.	Post bronchodilator FEV1/FVC ratio in COPD	5,439 European ancestry current and former smoker cases, 821 African American current and former smoker cases	NA	15q25.1	15	78513681	AGPHD1	HYKK			ENSG00000188266			rs8034191-T	0	8034191	intron_variant	0	0.403	3e-07	6.52288		0.013	NR unit increase	Illumina [NR] (imputed)	N
rs8034191	15	EUR	2016-10-14	26634245	Lutz SM	2015-12-03	BMC Genet	www.ncbi.nlm.nih.gov/pubmed/26634245	A genome-wide association study identifies risk loci for spirometric measures among smokers of European and African ancestry.	Pre bronchodilator FEV1/FVC ratio	6,659 European ancestry current and former smoker individuals	NA	15q25.1	15	78513681	AGPHD1	HYKK			ENSG00000188266			rs8034191-?	0	8034191	intron_variant	0		2e-10	9.69897		0.01688	unit decrease	Illumina [NR] (imputed)	N
rs8034191	15	EUR	2016-10-14	26634245	Lutz SM	2015-12-03	BMC Genet	www.ncbi.nlm.nih.gov/pubmed/26634245	A genome-wide association study identifies risk loci for spirometric measures among smokers of European and African ancestry.	Post bronchodilator FEV1/FVC ratio	10,094 European ancestry current and former smoker individuals, 3,260 African American current and former smoker individuals, 178 current and former smoker individuals	NA	15q25.1	15	78513681	AGPHD1	HYKK			ENSG00000188266			rs8034191-T	0	8034191	intron_variant	0	0.331	6e-14	13.2218		0.014	unit increase	Illumina [NR] (imputed)	N
rs8034191	15	EUR	2016-10-14	26634245	Lutz SM	2015-12-03	BMC Genet	www.ncbi.nlm.nih.gov/pubmed/26634245	A genome-wide association study identifies risk loci for spirometric measures among smokers of European and African ancestry.	Post bronchodilator FEV1	10,094 European ancestry current and former smoker individuals, 3,260 African American current and former smoker individuals, 178 current and former smoker individuals	NA	15q25.1	15	78513681	AGPHD1	HYKK			ENSG00000188266			rs8034191-T	0	8034191	intron_variant	0	0.335	1e-13	13		0.07	NR unit increase	Illumina [NR] (imputed)	N
rs8034191	15	EUR	2009-03-31	19300482	Pillai SG	2009-03-20	PLoS Genet	www.ncbi.nlm.nih.gov/pubmed/19300482	A genome-wide association study in chronic obstructive pulmonary disease (COPD): identification of two major susceptibility loci.	Chronic obstructive pulmonary disease	823 cases, 810 controls	1,891 European ancestry individuals from 606 families, 389 European ancestry cases, 472 European ancestry controls, 949 individuals from 127 families	15q25.1	15	78513681	CHRNA5, CHRNA3, CHRNA4, LOC123688	HYKK			ENSG00000188266			rs8034191-C	0	8034191	intron_variant	0	0.33	1e-10	10		1.4	[1.18-1.67]	Illumina [493609]	N
rs8034191	15	EUR	2019-10-04	30679032	Brazel DM	2018-12-06	Biol Psychiatry	www.ncbi.nlm.nih.gov/pubmed/30679032	Exome Chip Meta-analysis Fine Maps Causal Variants and Elucidates the Genetic Architecture of Rare Coding Variants in Smoking and Alcohol Use.	Smoking behaviour (cigarettes smoked per day)	up to 153,918 European ancestry individuals	NA	15q25.1	15	78513681	AGPHD1	HYKK			ENSG00000188266			rs8034191-C	0	8034191	intron_variant	0	0.341	1e-139	139		0.0956	[0.088-0.103] unit increase	Illumina [~ 250000] (imputed)	N
rs8034191	15	EUR	2019-10-04	30679032	Brazel DM	2018-12-06	Biol Psychiatry	www.ncbi.nlm.nih.gov/pubmed/30679032	Exome Chip Meta-analysis Fine Maps Causal Variants and Elucidates the Genetic Architecture of Rare Coding Variants in Smoking and Alcohol Use.	Smoking behaviour (cigarette pack-years)	up to 150,993 European ancestry individuals	NA	15q25.1	15	78513681	AGPHD1	HYKK			ENSG00000188266			rs8034191-C	0	8034191	intron_variant	0	0.338	6e-118	117.222		0.0819	[0.075-0.089] unit increase	Illumina [~ 250000] (imputed)	N
rs8089099	18	EUR	2019-03-27	30804560	Shrine N	2019-02-25	Nat Genet	www.ncbi.nlm.nih.gov/pubmed/30804560	New genetic signals for lung function highlight pathways and chronic obstructive pulmonary disease associations across multiple ancestries.	FEV1	321,047 European ancestry individuals	79,005 European ancestry individuals	18p11.22	18	10078074	VAPA	VAPA - AP005271.1	ENSG00000101558	ENSG00000265554		118053	46514	rs8089099-A	0	8089099	regulatory_region_variant	1	0.2746	4e-10	9.39794		0.0163	[0.011-0.021] unit increase	Affymetrix [19819130] (imputed)	N
rs8089099	18	EUR	2019-03-27	30804560	Shrine N	2019-02-25	Nat Genet	www.ncbi.nlm.nih.gov/pubmed/30804560	New genetic signals for lung function highlight pathways and chronic obstructive pulmonary disease associations across multiple ancestries.	Lung function (FEV1/FVC)	321,047 European ancestry individuals	79,005 European ancestry individuals	18p11.22	18	10078074	VAPA	VAPA - AP005271.1	ENSG00000101558	ENSG00000265554		118053	46514	rs8089099-A	0	8089099	regulatory_region_variant	1	0.2746	2e-18	17.699		0.0235	[0.018-0.029] unit increase	Affymetrix [19819130] (imputed)	N
rs8089099	18	EUR	2013-02-27	23284291	Hancock DB	2012-12-20	PLoS Genet	www.ncbi.nlm.nih.gov/pubmed/23284291	Genome-wide joint meta-analysis of SNP and SNP-by-smoking interaction identifies novel loci for pulmonary function.	Pulmonary function (smoking interaction)	50,047 European ancestry individuals	NA	18p11.22	18	10078074	TXNDC2, VAPA	VAPA - AP005271.1	ENSG00000101558	ENSG00000265554		118053	46514	rs8089099-A	0	8089099	regulatory_region_variant	1		4e-07	6.39794	(FEV1/FVC, Pack-years)			NR [~ 2500000] (imputed)	N
rs8089099	18	EUR	2013-02-27	23284291	Hancock DB	2012-12-20	PLoS Genet	www.ncbi.nlm.nih.gov/pubmed/23284291	Genome-wide joint meta-analysis of SNP and SNP-by-smoking interaction identifies novel loci for pulmonary function.	Pulmonary function (smoking interaction)	50,047 European ancestry individuals	NA	18p11.22	18	10078074	TXNDC2, VAPA	VAPA - AP005271.1	ENSG00000101558	ENSG00000265554		118053	46514	rs8089099-A	0	8089099	regulatory_region_variant	1		3e-07	6.52288	(FEV1/FVC, Ever-smoking)			NR [~ 2500000] (imputed)	N
rs8089099	18	EUR	2019-03-27	30804560	Shrine N	2019-02-25	Nat Genet	www.ncbi.nlm.nih.gov/pubmed/30804560	New genetic signals for lung function highlight pathways and chronic obstructive pulmonary disease associations across multiple ancestries.	Peak expiratory flow	321,047 European ancestry individuals	24,218 European ancestry individuals	18p11.22	18	10078074	VAPA	VAPA - AP005271.1	ENSG00000101558	ENSG00000265554		118053	46514	rs8089099-A	0	8089099	regulatory_region_variant	1	0.2746	4e-24	23.3979		0.0288	[0.023-0.034] unit increase	Affymetrix [19819130] (imputed)	N
rs8089099	18	EUR	2019-02-08	30595370	Kichaev G	2018-12-27	Am J Hum Genet	www.ncbi.nlm.nih.gov/pubmed/30595370	Leveraging Polygenic Functional Enrichment to Improve GWAS Power.	Lung function (FEV1/FVC)	approximately 370,000 European ancestry individuals	NA	18p11.22	18	10078074		VAPA - AP005271.1	ENSG00000101558	ENSG00000265554		118053	46514	rs8089099-?	0	8089099	regulatory_region_variant	1		2e-26	25.699				NR [~ 8900000] (imputed)	N
rs8756	12	EUR	2019-04-29	30940143	Zhu Z	2019-04-02	Respir Res	www.ncbi.nlm.nih.gov/pubmed/30940143	Genetic overlap of chronic obstructive pulmonary disease and cardiovascular disease-related traits: a large-scale genome-wide cross-trait analysis.	Chronic obstructive pulmonary disease or resting heart rate (pleiotropy)	12,550 European and unknown ancestry chronic obstructive pulmonary disease cases, 46,368 European and unknown ancestry controls, 458,969 European ancestry individuals	NA	12q14.3	12	65965972	HMGA2	HMGA2			ENSG00000149948			rs8756-?	0	8756	3_prime_UTR_variant	0		3e-12	11.5229				Affymetrix [up to 7325140] (imputed)	N
rs879394	3	EUR	2019-03-27	30804560	Shrine N	2019-02-25	Nat Genet	www.ncbi.nlm.nih.gov/pubmed/30804560	New genetic signals for lung function highlight pathways and chronic obstructive pulmonary disease associations across multiple ancestries.	Lung function (FVC)	321,047 European ancestry individuals	79,005 European ancestry individuals	3q26.2	3	168992055	LOC100507661	AC092954.2 - LINC01997	ENSG00000273177	ENSG00000241383		63457	10967	rs879394-T	0	879394	regulatory_region_variant	1	0.2348	2e-09	8.69897		0.0166	[0.011-0.022] unit decrease	Affymetrix [19819130] (imputed)	N
rs879394	3	EUR	2019-03-27	30804560	Shrine N	2019-02-25	Nat Genet	www.ncbi.nlm.nih.gov/pubmed/30804560	New genetic signals for lung function highlight pathways and chronic obstructive pulmonary disease associations across multiple ancestries.	FEV1	321,047 European ancestry individuals	79,005 European ancestry individuals	3q26.2	3	168992055	LOC100507661	AC092954.2 - LINC01997	ENSG00000273177	ENSG00000241383		63457	10967	rs879394-T	0	879394	regulatory_region_variant	1	0.2348	1e-25	25		0.0289	[0.023-0.034] unit decrease	Affymetrix [19819130] (imputed)	N
rs879394	3	EUR	2019-03-27	30804560	Shrine N	2019-02-25	Nat Genet	www.ncbi.nlm.nih.gov/pubmed/30804560	New genetic signals for lung function highlight pathways and chronic obstructive pulmonary disease associations across multiple ancestries.	Lung function (FEV1/FVC)	321,047 European ancestry individuals	79,005 European ancestry individuals	3q26.2	3	168992055	LOC100507661	AC092954.2 - LINC01997	ENSG00000273177	ENSG00000241383		63457	10967	rs879394-T	0	879394	regulatory_region_variant	1	0.2348	5e-26	25.301		0.0298	[0.024-0.035] unit decrease	Affymetrix [19819130] (imputed)	N
rs879394	3	EUR	2019-03-27	30804560	Shrine N	2019-02-25	Nat Genet	www.ncbi.nlm.nih.gov/pubmed/30804560	New genetic signals for lung function highlight pathways and chronic obstructive pulmonary disease associations across multiple ancestries.	Peak expiratory flow	321,047 European ancestry individuals	24,218 European ancestry individuals	3q26.2	3	168992055	LOC100507661	AC092954.2 - LINC01997	ENSG00000273177	ENSG00000241383		63457	10967	rs879394-T	0	879394	regulatory_region_variant	1	0.2348	2e-24	23.699		0.0305	[0.025-0.036] unit decrease	Affymetrix [19819130] (imputed)	N
rs9310995	3	EUR	2011-10-18	21946350	Soler Artigas M	2011-09-25	Nat Genet	www.ncbi.nlm.nih.gov/pubmed/21946350	Genome-wide association and large-scale follow up identifies 16 new loci influencing lung function.	Pulmonary function	48,201 European ancestry individuals	46,411 European ancestry individuals	3p22.3	3	32887623	TRIM71	TRIM71			ENSG00000206557			rs9310995-T	0	9310995	intron_variant	0		4e-06	5.39794	(FEV1)	0.023	[0.013-0.033] unit increase	Affymetrix, Illumina [~ 2500000] (imputed)	N
rs931794	15	EUR	2016-10-14	26634245	Lutz SM	2015-12-03	BMC Genet	www.ncbi.nlm.nih.gov/pubmed/26634245	A genome-wide association study identifies risk loci for spirometric measures among smokers of European and African ancestry.	Pre bronchodilator FEV1	6,659 European ancestry current and former smoker individuals	NA	15q25.1	15	78533838	AGPHD1	HYKK			ENSG00000188266			rs931794-?	0	931794	3_prime_UTR_variant	0		4e-09	8.39794		0.07793	unit decrease	Illumina [NR] (imputed)	N
rs931794	15	EUR	2016-10-14	26634245	Lutz SM	2015-12-03	BMC Genet	www.ncbi.nlm.nih.gov/pubmed/26634245	A genome-wide association study identifies risk loci for spirometric measures among smokers of European and African ancestry.	Post bronchodilator FEV1/FVC ratio in COPD	5,439 European ancestry current and former smoker cases, 821 African American current and former smoker cases	NA	15q25.1	15	78533838	AGPHD1	HYKK			ENSG00000188266			rs931794-A	0	931794	3_prime_UTR_variant	0	0.497	7e-07	6.1549		0.012	NR unit increase	Illumina [NR] (imputed)	N
rs931794	15	EUR	2016-10-14	26634245	Lutz SM	2015-12-03	BMC Genet	www.ncbi.nlm.nih.gov/pubmed/26634245	A genome-wide association study identifies risk loci for spirometric measures among smokers of European and African ancestry.	Pre bronchodilator FEV1/FVC ratio	6,659 European ancestry current and former smoker individuals	NA	15q25.1	15	78533838	AGPHD1	HYKK			ENSG00000188266			rs931794-?	0	931794	3_prime_UTR_variant	0		8e-10	9.09691		0.01635	unit decrease	Illumina [NR] (imputed)	N
rs931794	15	EUR	2016-10-14	26634245	Lutz SM	2015-12-03	BMC Genet	www.ncbi.nlm.nih.gov/pubmed/26634245	A genome-wide association study identifies risk loci for spirometric measures among smokers of European and African ancestry.	Post bronchodilator FEV1/FVC ratio	10,094 European ancestry current and former smoker individuals, 3,260 African American current and former smoker individuals, 178 current and former smoker individuals	NA	15q25.1	15	78533838	AGPHD1	HYKK			ENSG00000188266			rs931794-A	0	931794	3_prime_UTR_variant	0	0.407	4e-11	10.3979		0.012	unit increase	Illumina [NR] (imputed)	N
rs931794	15	EUR	2016-10-14	26634245	Lutz SM	2015-12-03	BMC Genet	www.ncbi.nlm.nih.gov/pubmed/26634245	A genome-wide association study identifies risk loci for spirometric measures among smokers of European and African ancestry.	Post bronchodilator FEV1	10,094 European ancestry current and former smoker individuals, 3,260 African American current and former smoker individuals, 178 current and former smoker individuals	NA	15q25.1	15	78533838	AGPHD1	HYKK			ENSG00000188266			rs931794-A	0	931794	3_prime_UTR_variant	0	0.407	2e-11	10.699		0.061	NR unit increase	Illumina [NR] (imputed)	N
rs9385988	6	EUR	2019-03-27	30804560	Shrine N	2019-02-25	Nat Genet	www.ncbi.nlm.nih.gov/pubmed/30804560	New genetic signals for lung function highlight pathways and chronic obstructive pulmonary disease associations across multiple ancestries.	Lung function (FEV1/FVC)	321,047 European ancestry individuals	79,005 European ancestry individuals	6q24.2	6	142239820	VTA1	VTA1 - AL360007.1	ENSG00000009844	ENSG00000237494		15135	12027	rs9385988-A	0	9385988	intergenic_variant	1	0.7232	2e-32	31.699		0.0315	[0.026-0.037] unit decrease	Affymetrix [19819130] (imputed)	N
rs9385988	6	EUR	2019-03-27	30804560	Shrine N	2019-02-25	Nat Genet	www.ncbi.nlm.nih.gov/pubmed/30804560	New genetic signals for lung function highlight pathways and chronic obstructive pulmonary disease associations across multiple ancestries.	Peak expiratory flow	321,047 European ancestry individuals	24,218 European ancestry individuals	6q24.2	6	142239820	VTA1	VTA1 - AL360007.1	ENSG00000009844	ENSG00000237494		15135	12027	rs9385988-A	0	9385988	intergenic_variant	1	0.7232	6e-21	20.2218		0.0264	[0.021-0.032] unit decrease	Affymetrix [19819130] (imputed)	N
rs9385988	6	EUR	2019-03-27	30804560	Shrine N	2019-02-25	Nat Genet	www.ncbi.nlm.nih.gov/pubmed/30804560	New genetic signals for lung function highlight pathways and chronic obstructive pulmonary disease associations across multiple ancestries.	FEV1	321,047 European ancestry individuals	79,005 European ancestry individuals	6q24.2	6	142239820	VTA1	VTA1 - AL360007.1	ENSG00000009844	ENSG00000237494		15135	12027	rs9385988-A	0	9385988	intergenic_variant	1	0.7232	1e-26	26		0.0279	[0.023-0.033] unit decrease	Affymetrix [19819130] (imputed)	N
rs9385988	6	EUR	2019-03-27	30804560	Shrine N	2019-02-25	Nat Genet	www.ncbi.nlm.nih.gov/pubmed/30804560	New genetic signals for lung function highlight pathways and chronic obstructive pulmonary disease associations across multiple ancestries.	Lung function (FVC)	321,047 European ancestry individuals	79,005 European ancestry individuals	6q24.2	6	142239820	VTA1	VTA1 - AL360007.1	ENSG00000009844	ENSG00000237494		15135	12027	rs9385988-A	0	9385988	intergenic_variant	1	0.7232	3e-09	8.52288		0.0155	[0.01-0.021] unit decrease	Affymetrix [19819130] (imputed)	N
rs9403391	6	EUR	2019-05-01	30804561	Sakornsakolpat P	2019-02-25	Nat Genet	www.ncbi.nlm.nih.gov/pubmed/30804561	Genetic landscape of chronic obstructive pulmonary disease identifies heterogeneous cell-type and phenotype associations.	Chronic obstructive pulmonary disease	35,735 cases, 222,076 controls	NA	6q24.2	6	142493854	ADGRG6	ADGRG6 - AL359313.1	ENSG00000112414	ENSG00000236366		47588	32601	rs9403391-C	0	9403391	intergenic_variant	1	0.97	4e-19	18.3979	(conditional on rs9399401)	1.32	[NR]	Affymetrix, Illumina [6224355] (imputed)	N
rs9435731	1	EUR	2019-05-01	30804561	Sakornsakolpat P	2019-02-25	Nat Genet	www.ncbi.nlm.nih.gov/pubmed/30804561	Genetic landscape of chronic obstructive pulmonary disease identifies heterogeneous cell-type and phenotype associations.	Chronic obstructive pulmonary disease	35,735 cases, 222,076 controls	NA	1p36.13	1	16979534	MFAP2	AL049569.1, MFAP2			ENSG00000226526, ENSG00000117122			rs9435731-A	0	9435731	intron_variant	0	0.51	7e-10	9.1549		1.06	[1.04-1.08]	Affymetrix, Illumina [6224355] (imputed)	N
rs55781567	15	EUR	2016-10-14	26634245	Lutz SM	2015-12-03	BMC Genet	www.ncbi.nlm.nih.gov/pubmed/26634245	A genome-wide association study identifies risk loci for spirometric measures among smokers of European and African ancestry.	Post bronchodilator FEV1/FVC ratio in COPD	5,439 European ancestry current and former smoker cases, 821 African American current and former smoker cases	NA	15q25.1	15	78565644	CHRNA5	CHRNA5			ENSG00000169684			rs55781567-C	0	55781567	5_prime_UTR_variant	0	0.597	8e-07	6.09691		0.012	NR unit increase	Illumina [NR] (imputed)	N
rs55781567	15	EUR	2016-10-14	26634245	Lutz SM	2015-12-03	BMC Genet	www.ncbi.nlm.nih.gov/pubmed/26634245	A genome-wide association study identifies risk loci for spirometric measures among smokers of European and African ancestry.	Post bronchodilator FEV1/FVC ratio	10,094 European ancestry current and former smoker individuals, 3,260 African American current and former smoker individuals, 178 current and former smoker individuals	NA	15q25.1	15	78565644	CHRNA5	CHRNA5			ENSG00000169684			rs55781567-C	0	55781567	5_prime_UTR_variant	0	0.651	6e-15	14.2218		0.015	unit increase	Illumina [NR] (imputed)	N
rs55781567	15	EUR	2016-10-14	26634245	Lutz SM	2015-12-03	BMC Genet	www.ncbi.nlm.nih.gov/pubmed/26634245	A genome-wide association study identifies risk loci for spirometric measures among smokers of European and African ancestry.	Post bronchodilator FEV1	10,094 European ancestry current and former smoker individuals, 3,260 African American current and former smoker individuals, 178 current and former smoker individuals	NA	15q25.1	15	78565644	CHRNA5	CHRNA5			ENSG00000169684			rs55781567-C	0	55781567	5_prime_UTR_variant	0	0.649	7e-15	14.1549		0.071	NR unit increase	Illumina [NR] (imputed)	N
rs55781567	15	EUR	2016-10-14	26634245	Lutz SM	2015-12-03	BMC Genet	www.ncbi.nlm.nih.gov/pubmed/26634245	A genome-wide association study identifies risk loci for spirometric measures among smokers of European and African ancestry.	Post bronchodilator FEV1 in COPD	5,439 European ancestry current and former smoker cases, 821 African American current and former smoker cases	NA	15q25.1	15	78565644	CHRNA5	CHRNA5			ENSG00000169684			rs55781567-C	0	55781567	5_prime_UTR_variant	0	0.61	3e-06	5.52288		0.045	NR unit increase	Illumina [NR] (imputed)	N
rs55853698	15	EUR	2017-09-18	28604730	McKay JD	2017-06-12	Nat Genet	www.ncbi.nlm.nih.gov/pubmed/28604730	Large-scale association analysis identifies new lung cancer susceptibility loci and heterogeneity in genetic susceptibility across histological subtypes.	Small cell lung carcinoma	2,664 European ancestry cases, 21,444 European ancestry controls	NA	15q25.1	15	78565597	CHRNA5	CHRNA5			ENSG00000169684			rs55853698-G	0	55853698	5_prime_UTR_variant	0	0.359916	5e-21	20.301		1.33368	[1.256072968-1.416074239]	Illumina [10439017] (imputed)	N
rs55853698	15	EUR	2016-10-14	26634245	Lutz SM	2015-12-03	BMC Genet	www.ncbi.nlm.nih.gov/pubmed/26634245	A genome-wide association study identifies risk loci for spirometric measures among smokers of European and African ancestry.	Post bronchodilator FEV1/FVC ratio in COPD	5,439 European ancestry current and former smoker cases, 821 African American current and former smoker cases	NA	15q25.1	15	78565597	CHRNA5	CHRNA5			ENSG00000169684			rs55853698-T	0	55853698	5_prime_UTR_variant	0	0.597	8e-07	6.09691		0.012	NR unit increase	Illumina [NR] (imputed)	N
rs55853698	15	EUR	2016-10-14	26634245	Lutz SM	2015-12-03	BMC Genet	www.ncbi.nlm.nih.gov/pubmed/26634245	A genome-wide association study identifies risk loci for spirometric measures among smokers of European and African ancestry.	Post bronchodilator FEV1/FVC ratio	10,094 European ancestry current and former smoker individuals, 3,260 African American current and former smoker individuals, 178 current and former smoker individuals	NA	15q25.1	15	78565597	CHRNA5	CHRNA5			ENSG00000169684			rs55853698-T	0	55853698	5_prime_UTR_variant	0	0.658	1e-14	14		0.016	unit increase	Illumina [NR] (imputed)	N
rs55853698	15	EUR	2016-10-14	26634245	Lutz SM	2015-12-03	BMC Genet	www.ncbi.nlm.nih.gov/pubmed/26634245	A genome-wide association study identifies risk loci for spirometric measures among smokers of European and African ancestry.	Post bronchodilator FEV1	10,094 European ancestry current and former smoker individuals, 3,260 African American current and former smoker individuals, 178 current and former smoker individuals	NA	15q25.1	15	78565597	CHRNA5	CHRNA5			ENSG00000169684			rs55853698-T	0	55853698	5_prime_UTR_variant	0	0.654	7e-14	13.1549		0.075	NR unit increase	Illumina [NR] (imputed)	N
rs55884799	2	EUR	2019-03-27	30804560	Shrine N	2019-02-25	Nat Genet	www.ncbi.nlm.nih.gov/pubmed/30804560	New genetic signals for lung function highlight pathways and chronic obstructive pulmonary disease associations across multiple ancestries.	FEV1	321,047 European ancestry individuals	79,005 European ancestry individuals	2p24.2	2	18106357	KCNS3	KCNS3			ENSG00000170745			rs55884799-T	0	55884799	intron_variant	0	0.8271	4e-26	25.3979		0.0325	[0.026-0.039] unit decrease	Affymetrix [19819130] (imputed)	N
rs55884799	2	EUR	2019-03-27	30804560	Shrine N	2019-02-25	Nat Genet	www.ncbi.nlm.nih.gov/pubmed/30804560	New genetic signals for lung function highlight pathways and chronic obstructive pulmonary disease associations across multiple ancestries.	Lung function (FEV1/FVC)	321,047 European ancestry individuals	79,005 European ancestry individuals	2p24.2	2	18106357	KCNS3	KCNS3			ENSG00000170745			rs55884799-T	0	55884799	intron_variant	0	0.8271	4e-40	39.3979		0.0415	[0.035-0.048] unit decrease	Affymetrix [19819130] (imputed)	N
rs55884799	2	EUR	2019-03-27	30804560	Shrine N	2019-02-25	Nat Genet	www.ncbi.nlm.nih.gov/pubmed/30804560	New genetic signals for lung function highlight pathways and chronic obstructive pulmonary disease associations across multiple ancestries.	Peak expiratory flow	321,047 European ancestry individuals	24,218 European ancestry individuals	2p24.2	2	18106357	KCNS3	KCNS3			ENSG00000170745			rs55884799-T	0	55884799	intron_variant	0	0.8271	5e-12	11.301		0.0229	[0.016-0.029] unit decrease	Affymetrix [19819130] (imputed)	N
rs55884799	2	EUR	2019-03-27	30804560	Shrine N	2019-02-25	Nat Genet	www.ncbi.nlm.nih.gov/pubmed/30804560	New genetic signals for lung function highlight pathways and chronic obstructive pulmonary disease associations across multiple ancestries.	Lung function (FVC)	321,047 European ancestry individuals	79,005 European ancestry individuals	2p24.2	2	18106357	KCNS3	KCNS3			ENSG00000170745			rs55884799-T	0	55884799	intron_variant	0	0.8271	2e-07	6.69897		0.016	[0.0099-0.0221] unit decrease	Affymetrix [19819130] (imputed)	N
rs55884799	2	EUR	2019-02-08	30595370	Kichaev G	2018-12-27	Am J Hum Genet	www.ncbi.nlm.nih.gov/pubmed/30595370	Leveraging Polygenic Functional Enrichment to Improve GWAS Power.	Lung function (FEV1/FVC)	approximately 370,000 European ancestry individuals	NA	2p24.2	2	18106357		KCNS3			ENSG00000170745			rs55884799-?	0	55884799	intron_variant	0		7e-51	50.1549				NR [~ 8900000] (imputed)	N
rs55884799	2	EUR	2019-02-08	30595370	Kichaev G	2018-12-27	Am J Hum Genet	www.ncbi.nlm.nih.gov/pubmed/30595370	Leveraging Polygenic Functional Enrichment to Improve GWAS Power.	Lung function (FVC)	approximately 372,000 European ancestry individuals	NA	2p24.2	2	18106357		KCNS3			ENSG00000170745			rs55884799-?	0	55884799	intron_variant	0		7e-14	13.1549				NR [~ 8900000] (imputed)	N
rs57062879	10	EUR	2021-04-23	33106845	Kim W	2020-10-27	Am J Epidemiol	www.ncbi.nlm.nih.gov/pubmed/33106845	Genome-wide Gene-by-smoking Interaction Study of Chronic Obstructive Pulmonary Disease.	Chronic obstructive pulmonary disease x ever smoker interaction (2df)	21,077 European ancestry cases, 179,689 European ancestry controls	NA	10p13	10	12236526	NR	CDC123			ENSG00000151465			rs57062879-A	0	57062879	intron_variant	0	0.49	1e-20	20			[NR]	Affymetrix [9886854] (imputed)	N
rs57062879	10	EUR	2021-04-23	33106845	Kim W	2020-10-27	Am J Epidemiol	www.ncbi.nlm.nih.gov/pubmed/33106845	Genome-wide Gene-by-smoking Interaction Study of Chronic Obstructive Pulmonary Disease.	Chronic obstructive pulmonary disease x ever smoker interaction (main effect)	21,077 European ancestry cases, 179,689 European ancestry controls	NA	10p13	10	12236526	NR	CDC123			ENSG00000151465			rs57062879-A	0	57062879	intron_variant	0	0.49	6e-16	15.2218		1.14	[1.11-1.18]	Affymetrix [9886854] (imputed)	N
rs57062879	10	EUR	2021-04-23	33106845	Kim W	2020-10-27	Am J Epidemiol	www.ncbi.nlm.nih.gov/pubmed/33106845	Genome-wide Gene-by-smoking Interaction Study of Chronic Obstructive Pulmonary Disease.	Chronic obstructive pulmonary disease in ever smokers	12,446 European ancestry cases, 59,145 European ancestry controls	NA	10p13	10	12236526	NR	CDC123			ENSG00000151465			rs57062879-A	0	57062879	intron_variant	0	0.49	2e-07	6.69897		1.08	[1.05-1.11]	Affymetrix [9886854] (imputed)	N
rs57062879	10	EUR	2021-04-23	33106845	Kim W	2020-10-27	Am J Epidemiol	www.ncbi.nlm.nih.gov/pubmed/33106845	Genome-wide Gene-by-smoking Interaction Study of Chronic Obstructive Pulmonary Disease.	Chronic obstructive pulmonary disease in never smokers	8,631 European ancestry cases, 120,544 European ancestry controls	NA	10p13	10	12236526	NR	CDC123			ENSG00000151465			rs57062879-A	0	57062879	intron_variant	0	0.49	8e-16	15.0969		1.14	[1.11-1.18]	Affymetrix [9886854] (imputed)	N
rs57062879	10	EUR	2021-04-23	33106845	Kim W	2020-10-27	Am J Epidemiol	www.ncbi.nlm.nih.gov/pubmed/33106845	Genome-wide Gene-by-smoking Interaction Study of Chronic Obstructive Pulmonary Disease.	Chronic obstructive pulmonary disease x current smoker interaction (2df)	21,077 European ancestry cases, 179,689 European ancestry controls	NA	10p13	10	12236526	NR	CDC123			ENSG00000151465			rs57062879-A	0	57062879	intron_variant	0	0.49	5e-20	19.301			[NR]	Affymetrix [9886854] (imputed)	N
rs57062879	10	EUR	2021-04-23	33106845	Kim W	2020-10-27	Am J Epidemiol	www.ncbi.nlm.nih.gov/pubmed/33106845	Genome-wide Gene-by-smoking Interaction Study of Chronic Obstructive Pulmonary Disease.	Chronic obstructive pulmonary disease x current smoker interaction (main effect)	21,077 European ancestry cases, 179,689 European ancestry controls	NA	10p13	10	12236526	NR	CDC123			ENSG00000151465			rs57062879-A	0	57062879	intron_variant	0	0.49	2e-18	17.699		1.11	[1.09-1.14]	Affymetrix [9886854] (imputed)	N
rs57062879	10	EUR	2021-04-23	33106845	Kim W	2020-10-27	Am J Epidemiol	www.ncbi.nlm.nih.gov/pubmed/33106845	Genome-wide Gene-by-smoking Interaction Study of Chronic Obstructive Pulmonary Disease.	Chronic obstructive pulmonary disease in non-current smokers	16,488 European ancestry cases, 169,688 European ancestry controls	NA	10p13	10	12236526	NR	CDC123			ENSG00000151465			rs57062879-A	0	57062879	intron_variant	0	0.49	3e-18	17.5229		1.11	[1.09-1.14]	Affymetrix [9886854] (imputed)	N
rs61067109	2	EUR	2019-08-22	26635082	Soler Artigas M	2015-12-04	Nat Commun	www.ncbi.nlm.nih.gov/pubmed/26635082	Sixteen new lung function signals identified through 1000 Genomes Project reference panel imputation.	Lung function (FEV1/FVC)	38,199 European ancestry adults	54,550 European ancestry adults, 5,062 children	2p24.2	2	18111186	KCNS3, NT5C1B-RDH14	KCNS3			ENSG00000170745			rs61067109-G	0	61067109	intron_variant	0		1e-15	15	(adults)	0.045	[0.033-0.057] unit decrease	Affymetrix, Illumina [8694268] (imputed)	N
rs61067109	2	EUR	2019-08-22	26635082	Soler Artigas M	2015-12-04	Nat Commun	www.ncbi.nlm.nih.gov/pubmed/26635082	Sixteen new lung function signals identified through 1000 Genomes Project reference panel imputation.	Lung function (FEV1)	38,199 European ancestry adults	54,550 European ancestry adults, 5,062 children	2p24.2	2	18111186	KCNS3, NT5C1B-RDH14	KCNS3			ENSG00000170745			rs61067109-G	0	61067109	intron_variant	0		3e-11	10.5229	(adults)	0.037	[0.025-0.049] unit decrease	Affymetrix, Illumina [8694268] (imputed)	N
rs62126408	2	EUR	2017-06-16	28166213	Wain LV	2017-02-06	Nat Genet	www.ncbi.nlm.nih.gov/pubmed/28166213	Genome-wide association analyses for lung function and chronic obstructive pulmonary disease identify new loci and potential druggable targets.	Lung function (FEV1)	48,943 European ancestry individuals.	57,176 European ancestry individuals, 38,199 individuals.	2p24.2	2	18127866	KCNS3	KCNS3			ENSG00000170745			rs62126408-C	0	62126408	intron_variant	0	0.14	7e-08	7.1549		0.052	[0.032-0.072] unit increase	Affymetrix [up to 27624732] (imputed)	N
rs62126408	2	EUR	2017-06-16	28166213	Wain LV	2017-02-06	Nat Genet	www.ncbi.nlm.nih.gov/pubmed/28166213	Genome-wide association analyses for lung function and chronic obstructive pulmonary disease identify new loci and potential druggable targets.	Lung function (FEV1/FVC)	48,943 European ancestry individuals	57,176 European ancestry individuals, 38,199 individuals.	2p24.2	2	18127866	KCNS3	KCNS3			ENSG00000170745			rs62126408-C	0	62126408	intron_variant	0	0.1411	8e-09	8.09691		0.055	[0.035-0.075] unit increase	Affymetrix [27624732] (imputed)	N
rs62191105	2	EUR	2021-04-23	33106845	Kim W	2020-10-27	Am J Epidemiol	www.ncbi.nlm.nih.gov/pubmed/33106845	Genome-wide Gene-by-smoking Interaction Study of Chronic Obstructive Pulmonary Disease.	Chronic obstructive pulmonary disease x current smoker interaction (2df)	21,077 European ancestry cases, 179,689 European ancestry controls	NA	2q37.3	2	238951008	NR	LINC01940 - HDAC4	ENSG00000227744	ENSG00000068024		24739	97160	rs62191105-T	0	62191105	intergenic_variant	1	0.19	3e-09	8.52288			[NR]	Affymetrix [9886854] (imputed)	N
rs62191105	2	EUR	2021-04-23	33106845	Kim W	2020-10-27	Am J Epidemiol	www.ncbi.nlm.nih.gov/pubmed/33106845	Genome-wide Gene-by-smoking Interaction Study of Chronic Obstructive Pulmonary Disease.	Chronic obstructive pulmonary disease in non-current smokers	16,488 European ancestry cases, 169,688 European ancestry controls	NA	2q37.3	2	238951008	NR	LINC01940 - HDAC4	ENSG00000227744	ENSG00000068024		24739	97160	rs62191105-T	0	62191105	intergenic_variant	1	0.19	1e-09	9		0.91	[0.88-0.94]	Affymetrix [9886854] (imputed)	N
rs62191105	2	EUR	2021-04-23	33106845	Kim W	2020-10-27	Am J Epidemiol	www.ncbi.nlm.nih.gov/pubmed/33106845	Genome-wide Gene-by-smoking Interaction Study of Chronic Obstructive Pulmonary Disease.	Chronic obstructive pulmonary disease x current smoker interaction (main effect)	21,077 European ancestry cases, 179,689 European ancestry controls	NA	2q37.3	2	238951008	NR	LINC01940 - HDAC4	ENSG00000227744	ENSG00000068024		24739	97160	rs62191105-T	0	62191105	intergenic_variant	1	0.19	9e-10	9.04576		0.91	[0.88-0.94]	Affymetrix [9886854] (imputed)	N
rs62191105	2	EUR	2019-05-01	30804561	Sakornsakolpat P	2019-02-25	Nat Genet	www.ncbi.nlm.nih.gov/pubmed/30804561	Genetic landscape of chronic obstructive pulmonary disease identifies heterogeneous cell-type and phenotype associations.	Chronic obstructive pulmonary disease	35,735 cases, 222,076 controls	NA	2q37.3	2	238951008	TWIST2	LINC01940 - HDAC4	ENSG00000227744	ENSG00000068024		24739	97160	rs62191105-C	0	62191105	intergenic_variant	1	0.8	3e-12	11.5229		1.09	[1.07-1.12]	Affymetrix, Illumina [6224355] (imputed)	N
rs631126	18	EUR	2021-04-23	33106845	Kim W	2020-10-27	Am J Epidemiol	www.ncbi.nlm.nih.gov/pubmed/33106845	Genome-wide Gene-by-smoking Interaction Study of Chronic Obstructive Pulmonary Disease.	Chronic obstructive pulmonary disease x current smoker interaction (2df)	21,077 European ancestry cases, 179,689 European ancestry controls	NA	18p11.22	18	8800725	NR	MTCL1			ENSG00000168502			rs631126-T	0	631126	non_coding_transcript_exon_variant	0	0.26	5e-09	8.30103			[NR]	Affymetrix [9886854] (imputed)	N
rs631126	18	EUR	2021-04-23	33106845	Kim W	2020-10-27	Am J Epidemiol	www.ncbi.nlm.nih.gov/pubmed/33106845	Genome-wide Gene-by-smoking Interaction Study of Chronic Obstructive Pulmonary Disease.	Chronic obstructive pulmonary disease x current smoker interaction (main effect)	21,077 European ancestry cases, 179,689 European ancestry controls	NA	18p11.22	18	8800725	NR	MTCL1			ENSG00000168502			rs631126-T	0	631126	non_coding_transcript_exon_variant	0	0.26	1e-09	9		1.09	[1.06-1.12]	Affymetrix [9886854] (imputed)	N
rs631126	18	EUR	2021-04-23	33106845	Kim W	2020-10-27	Am J Epidemiol	www.ncbi.nlm.nih.gov/pubmed/33106845	Genome-wide Gene-by-smoking Interaction Study of Chronic Obstructive Pulmonary Disease.	Chronic obstructive pulmonary disease in non-current smokers	16,488 European ancestry cases, 169,688 European ancestry controls	NA	18p11.22	18	8800725	NR	MTCL1			ENSG00000168502			rs631126-T	0	631126	non_coding_transcript_exon_variant	0	0.26	1e-09	9		1.09	[1.06-1.12]	Affymetrix [9886854] (imputed)	N
rs631126	18	EUR	2019-02-08	30595370	Kichaev G	2018-12-27	Am J Hum Genet	www.ncbi.nlm.nih.gov/pubmed/30595370	Leveraging Polygenic Functional Enrichment to Improve GWAS Power.	Lung function (FEV1/FVC)	approximately 370,000 European ancestry individuals	NA	18p11.22	18	8800725		MTCL1			ENSG00000168502			rs631126-?	0	631126	non_coding_transcript_exon_variant	0		1e-24	24				NR [~ 8900000] (imputed)	N
rs646695	6	EUR	2019-05-01	30804561	Sakornsakolpat P	2019-02-25	Nat Genet	www.ncbi.nlm.nih.gov/pubmed/30804561	Genetic landscape of chronic obstructive pulmonary disease identifies heterogeneous cell-type and phenotype associations.	Chronic obstructive pulmonary disease	35,735 cases, 222,076 controls	NA	6q24.1	6	139959261	CITED2	AL050338.2			ENSG00000287820			rs646695-C	0	646695	intron_variant	0	0.24	5e-11	10.301		1.08	[1.05-1.10]	Affymetrix, Illumina [6224355] (imputed)	N
rs6537293	4	EUR	2016-10-14	26634245	Lutz SM	2015-12-03	BMC Genet	www.ncbi.nlm.nih.gov/pubmed/26634245	A genome-wide association study identifies risk loci for spirometric measures among smokers of European and African ancestry.	Post bronchodilator FEV1/FVC ratio in COPD	5,439 European ancestry current and former smoker cases, 821 African American current and former smoker cases	NA	4q31.21	4	144558609	Intergenic	AC098588.2, AC098588.3			ENSG00000285713, ENSG00000285783			rs6537293-A	0	6537293	intron_variant	0	0.616	4e-06	5.39794		0.011	NR unit decrease	Illumina [NR] (imputed)	N
rs6537293	4	EUR	2016-10-14	26634245	Lutz SM	2015-12-03	BMC Genet	www.ncbi.nlm.nih.gov/pubmed/26634245	A genome-wide association study identifies risk loci for spirometric measures among smokers of European and African ancestry.	Post bronchodilator FEV1	10,094 European ancestry current and former smoker individuals, 3,260 African American current and former smoker individuals, 178 current and former smoker individuals	NA	4q31.21	4	144558609	Intergenic	AC098588.2, AC098588.3			ENSG00000285713, ENSG00000285783			rs6537293-A	0	6537293	intron_variant	0	0.618	9e-10	9.04576		0.054	NR unit decrease	Illumina [NR] (imputed)	N
rs6537293	4	EUR	2016-10-14	26634245	Lutz SM	2015-12-03	BMC Genet	www.ncbi.nlm.nih.gov/pubmed/26634245	A genome-wide association study identifies risk loci for spirometric measures among smokers of European and African ancestry.	Post bronchodilator FEV1/FVC ratio	10,094 European ancestry current and former smoker individuals, 3,260 African American current and former smoker individuals, 178 current and former smoker individuals	NA	4q31.21	4	144558609	Intergenic	AC098588.2, AC098588.3			ENSG00000285713, ENSG00000285783			rs6537293-A	0	6537293	intron_variant	0	0.619	7e-14	13.1549		0.013	unit decrease	Illumina [NR] (imputed)	N
rs6537293	4	EUR	2021-04-23	33106845	Kim W	2020-10-27	Am J Epidemiol	www.ncbi.nlm.nih.gov/pubmed/33106845	Genome-wide Gene-by-smoking Interaction Study of Chronic Obstructive Pulmonary Disease.	Chronic obstructive pulmonary disease x ever smoker interaction (2df)	21,077 European ancestry cases, 179,689 European ancestry controls	NA	4q31.21	4	144558609	NR	AC098588.2, AC098588.3			ENSG00000285713, ENSG00000285783			rs6537293-G	0	6537293	intron_variant	0	0.39	5e-40	39.301			[NR]	Affymetrix [9886854] (imputed)	N
rs6537293	4	EUR	2021-04-23	33106845	Kim W	2020-10-27	Am J Epidemiol	www.ncbi.nlm.nih.gov/pubmed/33106845	Genome-wide Gene-by-smoking Interaction Study of Chronic Obstructive Pulmonary Disease.	Chronic obstructive pulmonary disease x ever smoker interaction (main effect)	21,077 European ancestry cases, 179,689 European ancestry controls	NA	4q31.21	4	144558609	NR	AC098588.2, AC098588.3			ENSG00000285713, ENSG00000285783			rs6537293-G	0	6537293	intron_variant	0	0.39	3e-24	23.5229		0.84	[0.81-0.87]	Affymetrix [9886854] (imputed)	N
rs6537293	4	EUR	2021-04-23	33106845	Kim W	2020-10-27	Am J Epidemiol	www.ncbi.nlm.nih.gov/pubmed/33106845	Genome-wide Gene-by-smoking Interaction Study of Chronic Obstructive Pulmonary Disease.	Chronic obstructive pulmonary disease in ever smokers	12,446 European ancestry cases, 59,145 European ancestry controls	NA	4q31.21	4	144558609	NR	AC098588.2, AC098588.3			ENSG00000285713, ENSG00000285783			rs6537293-G	0	6537293	intron_variant	0	0.39	1e-18	18		0.87	[0.85-0.9]	Affymetrix [9886854] (imputed)	N
rs6537293	4	EUR	2021-04-23	33106845	Kim W	2020-10-27	Am J Epidemiol	www.ncbi.nlm.nih.gov/pubmed/33106845	Genome-wide Gene-by-smoking Interaction Study of Chronic Obstructive Pulmonary Disease.	Chronic obstructive pulmonary disease in never smokers	8,631 European ancestry cases, 120,544 European ancestry controls	NA	4q31.21	4	144558609	NR	AC098588.2, AC098588.3			ENSG00000285713, ENSG00000285783			rs6537293-G	0	6537293	intron_variant	0	0.39	2e-24	23.699		0.84	[0.81-0.87]	Affymetrix [9886854] (imputed)	N
rs6537293	4	EUR	2021-04-23	33106845	Kim W	2020-10-27	Am J Epidemiol	www.ncbi.nlm.nih.gov/pubmed/33106845	Genome-wide Gene-by-smoking Interaction Study of Chronic Obstructive Pulmonary Disease.	Chronic obstructive pulmonary disease x current smoker interaction (2df)	21,077 European ancestry cases, 179,689 European ancestry controls	NA	4q31.21	4	144558609	NR	AC098588.2, AC098588.3			ENSG00000285713, ENSG00000285783			rs6537293-G	0	6537293	intron_variant	0	0.39	9e-40	39.0458			[NR]	Affymetrix [9886854] (imputed)	N
rs6537293	4	EUR	2021-04-23	33106845	Kim W	2020-10-27	Am J Epidemiol	www.ncbi.nlm.nih.gov/pubmed/33106845	Genome-wide Gene-by-smoking Interaction Study of Chronic Obstructive Pulmonary Disease.	Chronic obstructive pulmonary disease in non-current smokers	16,488 European ancestry cases, 169,688 European ancestry controls	NA	4q31.21	4	144558609	NR	AC098588.2, AC098588.3			ENSG00000285713, ENSG00000285783			rs6537293-G	0	6537293	intron_variant	0	0.39	1e-37	37		0.85	[0.83-0.87]	Affymetrix [9886854] (imputed)	N
rs6537293	4	EUR	2021-04-23	33106845	Kim W	2020-10-27	Am J Epidemiol	www.ncbi.nlm.nih.gov/pubmed/33106845	Genome-wide Gene-by-smoking Interaction Study of Chronic Obstructive Pulmonary Disease.	Chronic obstructive pulmonary disease x current smoker interaction (main effect)	21,077 European ancestry cases, 179,689 European ancestry controls	NA	4q31.21	4	144558609	NR	AC098588.2, AC098588.3			ENSG00000285713, ENSG00000285783			rs6537293-G	0	6537293	intron_variant	0	0.39	2e-37	36.699		0.85	[0.83-0.87]	Affymetrix [9886854] (imputed)	N
rs6683598	1	EUR	2016-10-14	26634245	Lutz SM	2015-12-03	BMC Genet	www.ncbi.nlm.nih.gov/pubmed/26634245	A genome-wide association study identifies risk loci for spirometric measures among smokers of European and African ancestry.	Post bronchodilator FEV1/FVC ratio	10,094 European ancestry current and former smoker individuals, 3,260 African American current and former smoker individuals, 178 current and former smoker individuals	NA	1q41	1	218444558	TGFB2	TGFB2			ENSG00000092969			rs6683598-T	0	6683598	3_prime_UTR_variant	0	0.574	6e-07	6.22185		0.01	unit increase	Illumina [NR] (imputed)	N
rs6688537	1	EUR	2017-06-16	28166213	Wain LV	2017-02-06	Nat Genet	www.ncbi.nlm.nih.gov/pubmed/28166213	Genome-wide association analyses for lung function and chronic obstructive pulmonary disease identify new loci and potential druggable targets.	Lung function (FEV1/FVC)	48,943 European ancestry individuals	57,176 European ancestry individuals, 38,199 individuals.	1q43	1	239687288	CHRM3	CHRM3			ENSG00000133019			rs6688537-A	0	6688537	intron_variant	0	0.5	7e-22	21.1549		0.038	[0.03-0.046] unit decrease	Affymetrix [27624732] (imputed)	N
rs6704255	1	EUR	2016-10-14	26634245	Lutz SM	2015-12-03	BMC Genet	www.ncbi.nlm.nih.gov/pubmed/26634245	A genome-wide association study identifies risk loci for spirometric measures among smokers of European and African ancestry.	Post bronchodilator FEV1/FVC ratio	10,094 European ancestry current and former smoker individuals, 3,260 African American current and former smoker individuals, 178 current and former smoker individuals	NA	1q41	1	218444201	TGFB2	TGFB2			ENSG00000092969			rs6704255-A	0	6704255	3_prime_UTR_variant	0	0.311	5e-07	6.30103		0.01	unit increase	Illumina [NR] (imputed)	N
rs6718655	2	EUR	2019-02-08	30595370	Kichaev G	2018-12-27	Am J Hum Genet	www.ncbi.nlm.nih.gov/pubmed/30595370	Leveraging Polygenic Functional Enrichment to Improve GWAS Power.	Lung function (FVC)	approximately 372,000 European ancestry individuals	NA	2q37.3	2	241556432		BOK, BOK-AS1			ENSG00000176720, ENSG00000234235			rs6718655-?	0	6718655	intron_variant	0		7e-22	21.1549				NR [~ 8900000] (imputed)	N
rs6733504	2	EUR	2019-03-27	30804560	Shrine N	2019-02-25	Nat Genet	www.ncbi.nlm.nih.gov/pubmed/30804560	New genetic signals for lung function highlight pathways and chronic obstructive pulmonary disease associations across multiple ancestries.	FEV1	321,047 European ancestry individuals	79,005 European ancestry individuals	2q37.3	2	241556538	BOK-AS1	BOK-AS1, BOK			ENSG00000234235, ENSG00000176720			rs6733504-A	0	6733504	intron_variant	0	0.5464	1e-12	12		0.0167	[0.012-0.021] unit increase	Affymetrix [19819130] (imputed)	N
rs6733504	2	EUR	2019-03-27	30804560	Shrine N	2019-02-25	Nat Genet	www.ncbi.nlm.nih.gov/pubmed/30804560	New genetic signals for lung function highlight pathways and chronic obstructive pulmonary disease associations across multiple ancestries.	Lung function (FVC)	321,047 European ancestry individuals	79,005 European ancestry individuals	2q37.3	2	241556538	BOK-AS1	BOK-AS1, BOK			ENSG00000234235, ENSG00000176720			rs6733504-A	0	6733504	intron_variant	0	0.5464	7e-16	15.1549		0.0191	[0.014-0.024] unit increase	Affymetrix [19819130] (imputed)	N
rs6803651	3	EUR	2019-02-08	30595370	Kichaev G	2018-12-27	Am J Hum Genet	www.ncbi.nlm.nih.gov/pubmed/30595370	Leveraging Polygenic Functional Enrichment to Improve GWAS Power.	Lung function (FVC)	approximately 372,000 European ancestry individuals	NA	3p14.1	3	64446054		PRICKLE2-DT			ENSG00000244564			rs6803651-?	0	6803651	intron_variant	0		6e-11	10.2218				NR [~ 8900000] (imputed)	N
rs6829956	4	EUR	2016-10-14	26634245	Lutz SM	2015-12-03	BMC Genet	www.ncbi.nlm.nih.gov/pubmed/26634245	A genome-wide association study identifies risk loci for spirometric measures among smokers of European and African ancestry.	Post bronchodilator FEV1/FVC ratio	10,094 European ancestry current and former smoker individuals, 3,260 African American current and former smoker individuals, 178 current and former smoker individuals	NA	4q31.21	4	144519136	Intergenic	AC098588.2, AC098588.3			ENSG00000285713, ENSG00000285783			rs6829956-T	0	6829956	intron_variant	0	0.606	2e-09	8.69897		0.011	unit increase	Illumina [NR] (imputed)	N
rs6829956	4	EUR	2016-10-14	26634245	Lutz SM	2015-12-03	BMC Genet	www.ncbi.nlm.nih.gov/pubmed/26634245	A genome-wide association study identifies risk loci for spirometric measures among smokers of European and African ancestry.	Post bronchodilator FEV1	10,094 European ancestry current and former smoker individuals, 3,260 African American current and former smoker individuals, 178 current and former smoker individuals	NA	4q31.21	4	144519136	Intergenic	AC098588.2, AC098588.3			ENSG00000285713, ENSG00000285783			rs6829956-T	0	6829956	intron_variant	0	0.603	3e-08	7.52288		0.05	NR unit increase	Illumina [NR] (imputed)	N
rs6904596	6	EUR	2019-09-13	26423011	Wain LV	2015-09-27	Lancet Respir Med	www.ncbi.nlm.nih.gov/pubmed/26423011	Novel insights into the genetics of smoking behaviour, lung function, and chronic obstructive pulmonary disease (UK BiLEVE): a genetic association study in UK Biobank.	Lung function in never smokers (low FEV1 vs high FEV1)	9,745 European ancestry individuals with low FEV1 measurements, 4,902 European ancestry individuals with high FEV1 measurements	NA	6p22.1	6	27523520	ZKSCAN3	HNRNPA1P1			ENSG00000218347			rs6904596-A	0	6904596	non_coding_transcript_exon_variant	0	0.133	1e-08	8		1.244	[1.154-1.342]	Affymetrix [28509962] (imputed)	N
rs7068966	10	EUR	2011-10-16	21946350	Soler Artigas M	2011-09-25	Nat Genet	www.ncbi.nlm.nih.gov/pubmed/21946350	Genome-wide association and large-scale follow up identifies 16 new loci influencing lung function.	Pulmonary function	48,201 European ancestry individuals	46,411 European ancestry individuals	10p13	10	12235993	CDC123	CDC123			ENSG00000151465			rs7068966-T	0	7068966	intron_variant	0	0.52	6e-13	12.2218	(FEV1/FVC)	0.033	[0.023-0.043] unit increase	Affymetrix, Illumina [~ 2500000] (imputed)	N
rs7068966	10	EUR	2011-10-18	21946350	Soler Artigas M	2011-09-25	Nat Genet	www.ncbi.nlm.nih.gov/pubmed/21946350	Genome-wide association and large-scale follow up identifies 16 new loci influencing lung function.	Pulmonary function	48,201 European ancestry individuals	46,411 European ancestry individuals	10p13	10	12235993	CDC123	CDC123			ENSG00000151465			rs7068966-T	0	7068966	intron_variant	0	0.52	3e-12	11.5229	(FEV1)	0.029	[0.021-0.037] unit increase	Affymetrix, Illumina [~ 2500000] (imputed)	N
rs7068966	10	EUR	2013-02-27	23284291	Hancock DB	2012-12-20	PLoS Genet	www.ncbi.nlm.nih.gov/pubmed/23284291	Genome-wide joint meta-analysis of SNP and SNP-by-smoking interaction identifies novel loci for pulmonary function.	Pulmonary function (smoking interaction)	50,047 European ancestry individuals	NA	10p13	10	12235993	CDC123	CDC123			ENSG00000151465			rs7068966-?	0	7068966	intron_variant	0		2e-11	10.699	(FEV1/FVC, Ever-smoking)			NR [~ 2500000] (imputed)	N
rs7068966	10	EUR	2019-05-01	30804561	Sakornsakolpat P	2019-02-25	Nat Genet	www.ncbi.nlm.nih.gov/pubmed/30804561	Genetic landscape of chronic obstructive pulmonary disease identifies heterogeneous cell-type and phenotype associations.	Chronic obstructive pulmonary disease	35,735 cases, 222,076 controls	NA	10p13	10	12235993	CDC123	CDC123			ENSG00000151465			rs7068966-C	0	7068966	intron_variant	0	0.49	6e-23	22.2218		1.1	[1.08-1.12]	Affymetrix, Illumina [6224355] (imputed)	N
rs7068966	10	EUR	2018-03-29	29394082	Burkart KM	2018-02-02	Am J Respir Crit Care Med	www.ncbi.nlm.nih.gov/pubmed/29394082	A Genome-wide Association Study in Hispanics/Latinos Identifies Novel Signals for Lung Function. The Hispanic Community Health Study/Study of Latinos.	Lung function (FEV1/FVC)	11,822 Hispanic individuals	up to 4,162 Hispanic individuals, up to 876 African American individuals, up to 94,612 European ancestry individuals	10p13	10	12235993	Intergenic	CDC123			ENSG00000151465			rs7068966-T	0	7068966	intron_variant	0		1e-06	6		0.06	[NR] unit increase	Illumina [2232944] (imputed)	N
rs72671852	4	EUR	2016-10-14	26634245	Lutz SM	2015-12-03	BMC Genet	www.ncbi.nlm.nih.gov/pubmed/26634245	A genome-wide association study identifies risk loci for spirometric measures among smokers of European and African ancestry.	Post bronchodilator FEV1	10,094 European ancestry current and former smoker individuals, 3,260 African American current and former smoker individuals, 178 current and former smoker individuals	NA	4q24	4	105725192	GSTCD	GSTCD, INTS12			ENSG00000138780, ENSG00000138785			rs72671852-A	0	72671852	intron_variant	0	0.939	5e-06	5.30103		0.085	NR unit decrease	Illumina [NR] (imputed)	N
rs72855749	2	EUR	2019-02-08	30595370	Kichaev G	2018-12-27	Am J Hum Genet	www.ncbi.nlm.nih.gov/pubmed/30595370	Leveraging Polygenic Functional Enrichment to Improve GWAS Power.	Lung function (FEV1/FVC)	approximately 370,000 European ancestry individuals	NA	2q23.3	2	150200243		LINC01818			ENSG00000230645			rs72855749-?	0	72855749	intron_variant	0		1e-30	30				NR [~ 8900000] (imputed)	N
rs72902177	2	EUR	2019-03-27	30804560	Shrine N	2019-02-25	Nat Genet	www.ncbi.nlm.nih.gov/pubmed/30804560	New genetic signals for lung function highlight pathways and chronic obstructive pulmonary disease associations across multiple ancestries.	FEV1	321,047 European ancestry individuals	79,005 European ancestry individuals	2q24.1	2	156159745	LOC101929378	LINC01876			ENSG00000226383			rs72902177-T	0	72902177	intron_variant	0	0.1346	2e-22	21.699		0.0335	[0.027-0.04] unit decrease	Affymetrix [19819130] (imputed)	N
rs72902177	2	EUR	2019-03-27	30804560	Shrine N	2019-02-25	Nat Genet	www.ncbi.nlm.nih.gov/pubmed/30804560	New genetic signals for lung function highlight pathways and chronic obstructive pulmonary disease associations across multiple ancestries.	Lung function (FEV1/FVC)	321,047 European ancestry individuals	79,005 European ancestry individuals	2q24.1	2	156159745	LOC101929378	LINC01876			ENSG00000226383			rs72902177-T	0	72902177	intron_variant	0	0.1346	2e-21	20.699		0.0332	[0.026-0.04] unit decrease	Affymetrix [19819130] (imputed)	N
rs72902177	2	EUR	2019-03-27	30804560	Shrine N	2019-02-25	Nat Genet	www.ncbi.nlm.nih.gov/pubmed/30804560	New genetic signals for lung function highlight pathways and chronic obstructive pulmonary disease associations across multiple ancestries.	Peak expiratory flow	321,047 European ancestry individuals	24,218 European ancestry individuals	2q24.1	2	156159745	LOC101929378	LINC01876			ENSG00000226383			rs72902177-T	0	72902177	intron_variant	0	0.1346	1e-07	7		0.0196	[0.012-0.027] unit decrease	Affymetrix [19819130] (imputed)	N
rs72902177	2	EUR	2019-03-27	30804560	Shrine N	2019-02-25	Nat Genet	www.ncbi.nlm.nih.gov/pubmed/30804560	New genetic signals for lung function highlight pathways and chronic obstructive pulmonary disease associations across multiple ancestries.	Lung function (FVC)	321,047 European ancestry individuals	79,005 European ancestry individuals	2q24.1	2	156159745	LOC101929378	LINC01876			ENSG00000226383			rs72902177-T	0	72902177	intron_variant	0	0.1346	1e-07	7		0.0183	[0.011-0.025] unit decrease	Affymetrix [19819130] (imputed)	N
rs72902177	2	EUR	2019-02-08	30595370	Kichaev G	2018-12-27	Am J Hum Genet	www.ncbi.nlm.nih.gov/pubmed/30595370	Leveraging Polygenic Functional Enrichment to Improve GWAS Power.	Lung function (FVC)	approximately 372,000 European ancestry individuals	NA	2q24.1	2	156159745		LINC01876			ENSG00000226383			rs72902177-?	0	72902177	intron_variant	0		7e-10	9.1549				NR [~ 8900000] (imputed)	N
rs761422	1	EUR	2019-02-08	30595370	Kichaev G	2018-12-27	Am J Hum Genet	www.ncbi.nlm.nih.gov/pubmed/30595370	Leveraging Polygenic Functional Enrichment to Improve GWAS Power.	Lung function (FVC)	approximately 372,000 European ancestry individuals	NA	1p36.13	1	16975285		MFAP2			ENSG00000117122			rs761422-?	0	761422	synonymous_variant	0		4e-23	22.3979				NR [~ 8900000] (imputed)	N
rs7658614	4	EUR	2016-10-14	26634245	Lutz SM	2015-12-03	BMC Genet	www.ncbi.nlm.nih.gov/pubmed/26634245	A genome-wide association study identifies risk loci for spirometric measures among smokers of European and African ancestry.	Post bronchodilator FEV1/FVC ratio	10,094 European ancestry current and former smoker individuals, 3,260 African American current and former smoker individuals, 178 current and former smoker individuals	NA	4q31.21	4	144524542	Intergenic	AC098588.2, AC098588.3			ENSG00000285713, ENSG00000285783			rs7658614-A	0	7658614	intron_variant	0	0.597	2e-09	8.69897		0.011	unit increase	Illumina [NR] (imputed)	N
rs7658614	4	EUR	2016-10-14	26634245	Lutz SM	2015-12-03	BMC Genet	www.ncbi.nlm.nih.gov/pubmed/26634245	A genome-wide association study identifies risk loci for spirometric measures among smokers of European and African ancestry.	Post bronchodilator FEV1	10,094 European ancestry current and former smoker individuals, 3,260 African American current and former smoker individuals, 178 current and former smoker individuals	NA	4q31.21	4	144524542	Intergenic	AC098588.2, AC098588.3			ENSG00000285713, ENSG00000285783			rs7658614-A	0	7658614	intron_variant	0	0.595	1e-07	7		0.048	NR unit increase	Illumina [NR] (imputed)	N
rs7677035	4	EUR	2016-10-14	26634245	Lutz SM	2015-12-03	BMC Genet	www.ncbi.nlm.nih.gov/pubmed/26634245	A genome-wide association study identifies risk loci for spirometric measures among smokers of European and African ancestry.	Post bronchodilator FEV1	10,094 European ancestry current and former smoker individuals, 3,260 African American current and former smoker individuals, 178 current and former smoker individuals	NA	4q31.21	4	144516167	Intergenic	AC098588.3, AC098588.2			ENSG00000285783, ENSG00000285713			rs7677035-A	0	7677035	intron_variant	0	0.57	6e-09	8.22185		0.052	NR unit decrease	Illumina [NR] (imputed)	N
rs7677035	4	EUR	2016-10-14	26634245	Lutz SM	2015-12-03	BMC Genet	www.ncbi.nlm.nih.gov/pubmed/26634245	A genome-wide association study identifies risk loci for spirometric measures among smokers of European and African ancestry.	Post bronchodilator FEV1/FVC ratio	10,094 European ancestry current and former smoker individuals, 3,260 African American current and former smoker individuals, 178 current and former smoker individuals	NA	4q31.21	4	144516167	Intergenic	AC098588.3, AC098588.2			ENSG00000285783, ENSG00000285713			rs7677035-A	0	7677035	intron_variant	0	0.572	2e-10	9.69897		0.012	unit decrease	Illumina [NR] (imputed)	N
rs7698984	4	EUR	2016-10-14	26634245	Lutz SM	2015-12-03	BMC Genet	www.ncbi.nlm.nih.gov/pubmed/26634245	A genome-wide association study identifies risk loci for spirometric measures among smokers of European and African ancestry.	Post bronchodilator FEV1/FVC ratio	10,094 European ancestry current and former smoker individuals, 3,260 African American current and former smoker individuals, 178 current and former smoker individuals	NA	4q31.21	4	144515929	Intergenic	AC098588.2, AC098588.3			ENSG00000285713, ENSG00000285783			rs7698984-A	0	7698984	intron_variant	0	0.602	2e-09	8.69897		0.011	unit increase	Illumina [NR] (imputed)	N
rs7698984	4	EUR	2016-10-14	26634245	Lutz SM	2015-12-03	BMC Genet	www.ncbi.nlm.nih.gov/pubmed/26634245	A genome-wide association study identifies risk loci for spirometric measures among smokers of European and African ancestry.	Post bronchodilator FEV1	10,094 European ancestry current and former smoker individuals, 3,260 African American current and former smoker individuals, 178 current and former smoker individuals	NA	4q31.21	4	144515929	Intergenic	AC098588.2, AC098588.3			ENSG00000285713, ENSG00000285783			rs7698984-A	0	7698984	intron_variant	0	0.601	3e-08	7.52288		0.05	NR unit increase	Illumina [NR] (imputed)	N
rs7733410	5	EUR	2019-03-27	30804560	Shrine N	2019-02-25	Nat Genet	www.ncbi.nlm.nih.gov/pubmed/30804560	New genetic signals for lung function highlight pathways and chronic obstructive pulmonary disease associations across multiple ancestries.	Lung function (FVC)	321,047 European ancestry individuals	79,005 European ancestry individuals	5q32	5	148476959	HTR4	HTR4			ENSG00000164270			rs7733410-A	0	7733410	intron_variant	0	0.4407	6e-06	5.22185		0.0108	[0.0061-0.0155] unit increase	Affymetrix [19819130] (imputed)	N
rs7733410	5	EUR	2019-03-27	30804560	Shrine N	2019-02-25	Nat Genet	www.ncbi.nlm.nih.gov/pubmed/30804560	New genetic signals for lung function highlight pathways and chronic obstructive pulmonary disease associations across multiple ancestries.	FEV1	321,047 European ancestry individuals	79,005 European ancestry individuals	5q32	5	148476959	HTR4	HTR4			ENSG00000164270			rs7733410-A	0	7733410	intron_variant	0	0.4407	7e-47	46.1549		0.0342	[0.029-0.039] unit increase	Affymetrix [19819130] (imputed)	N
rs7733410	5	EUR	2019-03-27	30804560	Shrine N	2019-02-25	Nat Genet	www.ncbi.nlm.nih.gov/pubmed/30804560	New genetic signals for lung function highlight pathways and chronic obstructive pulmonary disease associations across multiple ancestries.	Lung function (FEV1/FVC)	321,047 European ancestry individuals	79,005 European ancestry individuals	5q32	5	148476959	HTR4	HTR4			ENSG00000164270			rs7733410-A	0	7733410	intron_variant	0	0.4407	2e-96	95.699		0.0505	[0.046-0.055] unit increase	Affymetrix [19819130] (imputed)	N
rs7733410	5	EUR	2021-04-23	33106845	Kim W	2020-10-27	Am J Epidemiol	www.ncbi.nlm.nih.gov/pubmed/33106845	Genome-wide Gene-by-smoking Interaction Study of Chronic Obstructive Pulmonary Disease.	Chronic obstructive pulmonary disease x ever smoker interaction (2df)	21,077 European ancestry cases, 179,689 European ancestry controls	NA	5q32	5	148476959	NR	HTR4			ENSG00000164270			rs7733410-A	0	7733410	intron_variant	0	0.44	4e-23	22.3979			[NR]	Affymetrix [9886854] (imputed)	N
rs7733410	5	EUR	2021-04-23	33106845	Kim W	2020-10-27	Am J Epidemiol	www.ncbi.nlm.nih.gov/pubmed/33106845	Genome-wide Gene-by-smoking Interaction Study of Chronic Obstructive Pulmonary Disease.	Chronic obstructive pulmonary disease x ever smoker interaction (main effect)	21,077 European ancestry cases, 179,689 European ancestry controls	NA	5q32	5	148476959	NR	HTR4			ENSG00000164270			rs7733410-A	0	7733410	intron_variant	0	0.44	3e-09	8.52288		0.91	[0.88-0.94]	Affymetrix [9886854] (imputed)	N
rs7733410	5	EUR	2021-04-23	33106845	Kim W	2020-10-27	Am J Epidemiol	www.ncbi.nlm.nih.gov/pubmed/33106845	Genome-wide Gene-by-smoking Interaction Study of Chronic Obstructive Pulmonary Disease.	Chronic obstructive pulmonary disease in ever smokers	12,446 European ancestry cases, 59,145 European ancestry controls	NA	5q32	5	148476959	NR	HTR4			ENSG00000164270			rs7733410-A	0	7733410	intron_variant	0	0.44	1e-16	16		0.88	[0.86-0.91]	Affymetrix [9886854] (imputed)	N
rs7733410	5	EUR	2021-04-23	33106845	Kim W	2020-10-27	Am J Epidemiol	www.ncbi.nlm.nih.gov/pubmed/33106845	Genome-wide Gene-by-smoking Interaction Study of Chronic Obstructive Pulmonary Disease.	Chronic obstructive pulmonary disease in never smokers	8,631 European ancestry cases, 120,544 European ancestry controls	NA	5q32	5	148476959	NR	HTR4			ENSG00000164270			rs7733410-A	0	7733410	intron_variant	0	0.44	4e-09	8.39794		0.91	[0.88-0.94]	Affymetrix [9886854] (imputed)	N
rs7733410	5	EUR	2021-04-23	33106845	Kim W	2020-10-27	Am J Epidemiol	www.ncbi.nlm.nih.gov/pubmed/33106845	Genome-wide Gene-by-smoking Interaction Study of Chronic Obstructive Pulmonary Disease.	Chronic obstructive pulmonary disease x current smoker interaction (2df)	21,077 European ancestry cases, 179,689 European ancestry controls	NA	5q32	5	148476959	NR	HTR4			ENSG00000164270			rs7733410-A	0	7733410	intron_variant	0	0.44	3e-22	21.5229			[NR]	Affymetrix [9886854] (imputed)	N
rs7733410	5	EUR	2021-04-23	33106845	Kim W	2020-10-27	Am J Epidemiol	www.ncbi.nlm.nih.gov/pubmed/33106845	Genome-wide Gene-by-smoking Interaction Study of Chronic Obstructive Pulmonary Disease.	Chronic obstructive pulmonary disease in non-current smokers	16,488 European ancestry cases, 169,688 European ancestry controls	NA	5q32	5	148476959	NR	HTR4			ENSG00000164270			rs7733410-A	0	7733410	intron_variant	0	0.44	4e-17	16.3979		0.9	[0.88-0.92]	Affymetrix [9886854] (imputed)	N
rs7733410	5	EUR	2021-04-23	33106845	Kim W	2020-10-27	Am J Epidemiol	www.ncbi.nlm.nih.gov/pubmed/33106845	Genome-wide Gene-by-smoking Interaction Study of Chronic Obstructive Pulmonary Disease.	Chronic obstructive pulmonary disease in current smokers	4,589 European ancestry cases, 10,001 European ancestry controls	NA	5q32	5	148476959	NR	HTR4			ENSG00000164270			rs7733410-A	0	7733410	intron_variant	0	0.44	1e-07	7		0.86	[0.81-0.91]	Affymetrix [9886854] (imputed)	N
rs7733410	5	EUR	2021-04-23	33106845	Kim W	2020-10-27	Am J Epidemiol	www.ncbi.nlm.nih.gov/pubmed/33106845	Genome-wide Gene-by-smoking Interaction Study of Chronic Obstructive Pulmonary Disease.	Chronic obstructive pulmonary disease x current smoker interaction (main effect)	21,077 European ancestry cases, 179,689 European ancestry controls	NA	5q32	5	148476959	NR	HTR4			ENSG00000164270			rs7733410-A	0	7733410	intron_variant	0	0.44	4e-17	16.3979		0.9	[0.88-0.92]	Affymetrix [9886854] (imputed)	N
rs7733410	5	EUR	2019-03-27	30804560	Shrine N	2019-02-25	Nat Genet	www.ncbi.nlm.nih.gov/pubmed/30804560	New genetic signals for lung function highlight pathways and chronic obstructive pulmonary disease associations across multiple ancestries.	Peak expiratory flow	321,047 European ancestry individuals	24,218 European ancestry individuals	5q32	5	148476959	HTR4	HTR4			ENSG00000164270			rs7733410-A	0	7733410	intron_variant	0	0.4407	6e-33	32.2218		0.0303	[0.025-0.035] unit increase	Affymetrix [19819130] (imputed)	N
rs7733410	5	EUR	2019-02-08	30595370	Kichaev G	2018-12-27	Am J Hum Genet	www.ncbi.nlm.nih.gov/pubmed/30595370	Leveraging Polygenic Functional Enrichment to Improve GWAS Power.	Lung function (FEV1/FVC)	approximately 370,000 European ancestry individuals	NA	5q32	5	148476959		HTR4			ENSG00000164270			rs7733410-?	0	7733410	intron_variant	0		4e-146	145.398				NR [~ 8900000] (imputed)	N
rs77972916	2	EUR	2019-02-08	30595370	Kichaev G	2018-12-27	Am J Hum Genet	www.ncbi.nlm.nih.gov/pubmed/30595370	Leveraging Polygenic Functional Enrichment to Improve GWAS Power.	Lung function (FEV1/FVC)	approximately 370,000 European ancestry individuals	NA	2p21	2	43534973		THADA			ENSG00000115970			rs77972916-?	0	77972916	intron_variant	0		1e-21	21				NR [~ 8900000] (imputed)	N
rs782134971	9	EUR	2020-06-04	32296059	Han Y	2020-04-15	Nat Commun	www.ncbi.nlm.nih.gov/pubmed/32296059	Genome-wide analysis highlights contribution of immune system pathways to the genetic architecture of asthma.	Asthma	84,492 European ancestry cases, 2,149 African American cases, 606 Hispanic cases, 1,239 Japanese ancestry cases, 437,036 European ancestry controls, 6,055 African American controls, 792 Hispanic controls, 3,976 Japanese ancestry controls	NR	9q34.2	9	133264505	ABO	ABO, ABO			ENSG00000175164, ENSG00000281879			rs782134971-G	1	60937319	intron_variant	0	0.25	3e-08	7.52288				NR [> 9500000] (imputed)	N
rs78579285	16	EUR	2019-02-08	30595370	Kichaev G	2018-12-27	Am J Hum Genet	www.ncbi.nlm.nih.gov/pubmed/30595370	Leveraging Polygenic Functional Enrichment to Improve GWAS Power.	Lung function (FVC)	approximately 372,000 European ancestry individuals	NA	16q24.3	16	88746652		PIEZO1			ENSG00000103335			rs78579285-?	0	78579285	intron_variant	0		4e-11	10.3979				NR [~ 8900000] (imputed)	N
rs8027457	15	EUR	2019-03-28	30643251	Liu M	2019-01-14	Nat Genet	www.ncbi.nlm.nih.gov/pubmed/30643251	Association studies of up to 1.2 million individuals yield new insights into the genetic etiology of tobacco and alcohol use.	Smoking initiation (ever regular vs never regular)	up to 1,232,091 European ancestry individuals	NA	15q26.3	15	98660872	NR	IGF1R			ENSG00000140443			rs8027457-C	0	8027457	intron_variant	0	0.511	2e-09	8.69897		0.0153138	[0.01-0.02] unit increase	NR [~ 10000000] (imputed)	N
rs8034191	15	EUR	2016-10-14	26634245	Lutz SM	2015-12-03	BMC Genet	www.ncbi.nlm.nih.gov/pubmed/26634245	A genome-wide association study identifies risk loci for spirometric measures among smokers of European and African ancestry.	Pre bronchodilator FEV1	6,659 European ancestry current and former smoker individuals	NA	15q25.1	15	78513681	AGPHD1	HYKK			ENSG00000188266			rs8034191-?	0	8034191	intron_variant	0		3e-09	8.52288		0.07893	unit decrease	Illumina [NR] (imputed)	N
rs8034191	15	EUR	2016-10-14	26634245	Lutz SM	2015-12-03	BMC Genet	www.ncbi.nlm.nih.gov/pubmed/26634245	A genome-wide association study identifies risk loci for spirometric measures among smokers of European and African ancestry.	Post bronchodilator FEV1/FVC ratio in COPD	5,439 European ancestry current and former smoker cases, 821 African American current and former smoker cases	NA	15q25.1	15	78513681	AGPHD1	HYKK			ENSG00000188266			rs8034191-T	0	8034191	intron_variant	0	0.403	3e-07	6.52288		0.013	NR unit increase	Illumina [NR] (imputed)	N
rs8034191	15	EUR	2016-10-14	26634245	Lutz SM	2015-12-03	BMC Genet	www.ncbi.nlm.nih.gov/pubmed/26634245	A genome-wide association study identifies risk loci for spirometric measures among smokers of European and African ancestry.	Pre bronchodilator FEV1/FVC ratio	6,659 European ancestry current and former smoker individuals	NA	15q25.1	15	78513681	AGPHD1	HYKK			ENSG00000188266			rs8034191-?	0	8034191	intron_variant	0		2e-10	9.69897		0.01688	unit decrease	Illumina [NR] (imputed)	N
rs8034191	15	EUR	2016-10-14	26634245	Lutz SM	2015-12-03	BMC Genet	www.ncbi.nlm.nih.gov/pubmed/26634245	A genome-wide association study identifies risk loci for spirometric measures among smokers of European and African ancestry.	Post bronchodilator FEV1/FVC ratio	10,094 European ancestry current and former smoker individuals, 3,260 African American current and former smoker individuals, 178 current and former smoker individuals	NA	15q25.1	15	78513681	AGPHD1	HYKK			ENSG00000188266			rs8034191-T	0	8034191	intron_variant	0	0.331	6e-14	13.2218		0.014	unit increase	Illumina [NR] (imputed)	N
rs8034191	15	EUR	2016-10-14	26634245	Lutz SM	2015-12-03	BMC Genet	www.ncbi.nlm.nih.gov/pubmed/26634245	A genome-wide association study identifies risk loci for spirometric measures among smokers of European and African ancestry.	Post bronchodilator FEV1	10,094 European ancestry current and former smoker individuals, 3,260 African American current and former smoker individuals, 178 current and former smoker individuals	NA	15q25.1	15	78513681	AGPHD1	HYKK			ENSG00000188266			rs8034191-T	0	8034191	intron_variant	0	0.335	1e-13	13		0.07	NR unit increase	Illumina [NR] (imputed)	N
rs8034191	15	EUR	2009-03-31	19300482	Pillai SG	2009-03-20	PLoS Genet	www.ncbi.nlm.nih.gov/pubmed/19300482	A genome-wide association study in chronic obstructive pulmonary disease (COPD): identification of two major susceptibility loci.	Chronic obstructive pulmonary disease	823 cases, 810 controls	1,891 European ancestry individuals from 606 families, 389 European ancestry cases, 472 European ancestry controls, 949 individuals from 127 families	15q25.1	15	78513681	CHRNA5, CHRNA3, CHRNA4, LOC123688	HYKK			ENSG00000188266			rs8034191-C	0	8034191	intron_variant	0	0.33	1e-10	10		1.4	[1.18-1.67]	Illumina [493609]	N
rs8034191	15	EUR	2019-10-04	30679032	Brazel DM	2018-12-06	Biol Psychiatry	www.ncbi.nlm.nih.gov/pubmed/30679032	Exome Chip Meta-analysis Fine Maps Causal Variants and Elucidates the Genetic Architecture of Rare Coding Variants in Smoking and Alcohol Use.	Smoking behaviour (cigarettes smoked per day)	up to 153,918 European ancestry individuals	NA	15q25.1	15	78513681	AGPHD1	HYKK			ENSG00000188266			rs8034191-C	0	8034191	intron_variant	0	0.341	1e-139	139		0.0956	[0.088-0.103] unit increase	Illumina [~ 250000] (imputed)	N
rs8034191	15	EUR	2019-10-04	30679032	Brazel DM	2018-12-06	Biol Psychiatry	www.ncbi.nlm.nih.gov/pubmed/30679032	Exome Chip Meta-analysis Fine Maps Causal Variants and Elucidates the Genetic Architecture of Rare Coding Variants in Smoking and Alcohol Use.	Smoking behaviour (cigarette pack-years)	up to 150,993 European ancestry individuals	NA	15q25.1	15	78513681	AGPHD1	HYKK			ENSG00000188266			rs8034191-C	0	8034191	intron_variant	0	0.338	6e-118	117.222		0.0819	[0.075-0.089] unit increase	Illumina [~ 250000] (imputed)	N
rs8047194	16	EUR	2019-03-27	30804560	Shrine N	2019-02-25	Nat Genet	www.ncbi.nlm.nih.gov/pubmed/30804560	New genetic signals for lung function highlight pathways and chronic obstructive pulmonary disease associations across multiple ancestries.	FEV1	321,047 European ancestry individuals	79,005 European ancestry individuals	16q22.1	16	69857607	WWP2	WWP2			ENSG00000198373			rs8047194-T	0	8047194	intron_variant	0	0.4961	7e-19	18.1549		0.0208	[0.016-0.025] unit decrease	Affymetrix [19819130] (imputed)	N
rs8047194	16	EUR	2019-03-27	30804560	Shrine N	2019-02-25	Nat Genet	www.ncbi.nlm.nih.gov/pubmed/30804560	New genetic signals for lung function highlight pathways and chronic obstructive pulmonary disease associations across multiple ancestries.	Lung function (FVC)	321,047 European ancestry individuals	79,005 European ancestry individuals	16q22.1	16	69857607	WWP2	WWP2			ENSG00000198373			rs8047194-T	0	8047194	intron_variant	0	0.4961	1e-18	18		0.0208	[0.016-0.026] unit decrease	Affymetrix [19819130] (imputed)	N
rs8074498	17	EUR	2019-03-28	30643251	Liu M	2019-01-14	Nat Genet	www.ncbi.nlm.nih.gov/pubmed/30643251	Association studies of up to 1.2 million individuals yield new insights into the genetic etiology of tobacco and alcohol use.	Smoking initiation (ever regular vs never regular) (MTAG)	up to 1,359,002 European ancestry individuals	NA	17q25.3	17	81996668	NR	ASPSCR1			ENSG00000169696			rs8074498-A	0	8074498	missense_variant	0	0.577	7e-11	10.1549		0.0073307	[0.0051-0.0095] unit decrease	NR [9732723] (imputed)	N
rs8089099	18	EUR	2019-03-27	30804560	Shrine N	2019-02-25	Nat Genet	www.ncbi.nlm.nih.gov/pubmed/30804560	New genetic signals for lung function highlight pathways and chronic obstructive pulmonary disease associations across multiple ancestries.	FEV1	321,047 European ancestry individuals	79,005 European ancestry individuals	18p11.22	18	10078074	VAPA	VAPA - AP005271.1	ENSG00000101558	ENSG00000265554		118053	46514	rs8089099-A	0	8089099	regulatory_region_variant	1	0.2746	4e-10	9.39794		0.0163	[0.011-0.021] unit increase	Affymetrix [19819130] (imputed)	N
rs8089099	18	EUR	2019-03-27	30804560	Shrine N	2019-02-25	Nat Genet	www.ncbi.nlm.nih.gov/pubmed/30804560	New genetic signals for lung function highlight pathways and chronic obstructive pulmonary disease associations across multiple ancestries.	Lung function (FEV1/FVC)	321,047 European ancestry individuals	79,005 European ancestry individuals	18p11.22	18	10078074	VAPA	VAPA - AP005271.1	ENSG00000101558	ENSG00000265554		118053	46514	rs8089099-A	0	8089099	regulatory_region_variant	1	0.2746	2e-18	17.699		0.0235	[0.018-0.029] unit increase	Affymetrix [19819130] (imputed)	N
rs8089099	18	EUR	2013-02-27	23284291	Hancock DB	2012-12-20	PLoS Genet	www.ncbi.nlm.nih.gov/pubmed/23284291	Genome-wide joint meta-analysis of SNP and SNP-by-smoking interaction identifies novel loci for pulmonary function.	Pulmonary function (smoking interaction)	50,047 European ancestry individuals	NA	18p11.22	18	10078074	TXNDC2, VAPA	VAPA - AP005271.1	ENSG00000101558	ENSG00000265554		118053	46514	rs8089099-A	0	8089099	regulatory_region_variant	1		4e-07	6.39794	(FEV1/FVC, Pack-years)			NR [~ 2500000] (imputed)	N
rs8089099	18	EUR	2013-02-27	23284291	Hancock DB	2012-12-20	PLoS Genet	www.ncbi.nlm.nih.gov/pubmed/23284291	Genome-wide joint meta-analysis of SNP and SNP-by-smoking interaction identifies novel loci for pulmonary function.	Pulmonary function (smoking interaction)	50,047 European ancestry individuals	NA	18p11.22	18	10078074	TXNDC2, VAPA	VAPA - AP005271.1	ENSG00000101558	ENSG00000265554		118053	46514	rs8089099-A	0	8089099	regulatory_region_variant	1		3e-07	6.52288	(FEV1/FVC, Ever-smoking)			NR [~ 2500000] (imputed)	N
rs8089099	18	EUR	2019-03-27	30804560	Shrine N	2019-02-25	Nat Genet	www.ncbi.nlm.nih.gov/pubmed/30804560	New genetic signals for lung function highlight pathways and chronic obstructive pulmonary disease associations across multiple ancestries.	Peak expiratory flow	321,047 European ancestry individuals	24,218 European ancestry individuals	18p11.22	18	10078074	VAPA	VAPA - AP005271.1	ENSG00000101558	ENSG00000265554		118053	46514	rs8089099-A	0	8089099	regulatory_region_variant	1	0.2746	4e-24	23.3979		0.0288	[0.023-0.034] unit increase	Affymetrix [19819130] (imputed)	N
rs8089099	18	EUR	2019-02-08	30595370	Kichaev G	2018-12-27	Am J Hum Genet	www.ncbi.nlm.nih.gov/pubmed/30595370	Leveraging Polygenic Functional Enrichment to Improve GWAS Power.	Lung function (FEV1/FVC)	approximately 370,000 European ancestry individuals	NA	18p11.22	18	10078074		VAPA - AP005271.1	ENSG00000101558	ENSG00000265554		118053	46514	rs8089099-?	0	8089099	regulatory_region_variant	1		2e-26	25.699				NR [~ 8900000] (imputed)	N
rs8756	12	EUR	2019-04-29	30940143	Zhu Z	2019-04-02	Respir Res	www.ncbi.nlm.nih.gov/pubmed/30940143	Genetic overlap of chronic obstructive pulmonary disease and cardiovascular disease-related traits: a large-scale genome-wide cross-trait analysis.	Chronic obstructive pulmonary disease or resting heart rate (pleiotropy)	12,550 European and unknown ancestry chronic obstructive pulmonary disease cases, 46,368 European and unknown ancestry controls, 458,969 European ancestry individuals	NA	12q14.3	12	65965972	HMGA2	HMGA2			ENSG00000149948			rs8756-?	0	8756	3_prime_UTR_variant	0		3e-12	11.5229				Affymetrix [up to 7325140] (imputed)	N
rs878471	1	EUR	2019-03-27	30804560	Shrine N	2019-02-25	Nat Genet	www.ncbi.nlm.nih.gov/pubmed/30804560	New genetic signals for lung function highlight pathways and chronic obstructive pulmonary disease associations across multiple ancestries.	FEV1	321,047 European ancestry individuals	79,005 European ancestry individuals	1q21.2	1	150575271	MCL1	MCL1			ENSG00000143384			rs878471-A	0	878471	3_prime_UTR_variant	0	0.5797	2e-21	20.699		0.0225	[0.018-0.027] unit decrease	Affymetrix [19819130] (imputed)	N
rs878471	1	EUR	2019-03-27	30804560	Shrine N	2019-02-25	Nat Genet	www.ncbi.nlm.nih.gov/pubmed/30804560	New genetic signals for lung function highlight pathways and chronic obstructive pulmonary disease associations across multiple ancestries.	Lung function (FVC)	321,047 European ancestry individuals	79,005 European ancestry individuals	1q21.2	1	150575271	MCL1	MCL1			ENSG00000143384			rs878471-A	0	878471	3_prime_UTR_variant	0	0.5797	2e-31	30.699		0.0278	[0.023-0.033] unit decrease	Affymetrix [19819130] (imputed)	N
rs878471	1	EUR	2019-02-08	30595370	Kichaev G	2018-12-27	Am J Hum Genet	www.ncbi.nlm.nih.gov/pubmed/30595370	Leveraging Polygenic Functional Enrichment to Improve GWAS Power.	Lung function (FVC)	approximately 372,000 European ancestry individuals	NA	1q21.2	1	150575271		MCL1			ENSG00000143384			rs878471-?	0	878471	3_prime_UTR_variant	0		5e-28	27.301				NR [~ 8900000] (imputed)	N
rs879394	3	EUR	2019-03-27	30804560	Shrine N	2019-02-25	Nat Genet	www.ncbi.nlm.nih.gov/pubmed/30804560	New genetic signals for lung function highlight pathways and chronic obstructive pulmonary disease associations across multiple ancestries.	Lung function (FVC)	321,047 European ancestry individuals	79,005 European ancestry individuals	3q26.2	3	168992055	LOC100507661	AC092954.2 - LINC01997	ENSG00000273177	ENSG00000241383		63457	10967	rs879394-T	0	879394	regulatory_region_variant	1	0.2348	2e-09	8.69897		0.0166	[0.011-0.022] unit decrease	Affymetrix [19819130] (imputed)	N
rs879394	3	EUR	2019-03-27	30804560	Shrine N	2019-02-25	Nat Genet	www.ncbi.nlm.nih.gov/pubmed/30804560	New genetic signals for lung function highlight pathways and chronic obstructive pulmonary disease associations across multiple ancestries.	FEV1	321,047 European ancestry individuals	79,005 European ancestry individuals	3q26.2	3	168992055	LOC100507661	AC092954.2 - LINC01997	ENSG00000273177	ENSG00000241383		63457	10967	rs879394-T	0	879394	regulatory_region_variant	1	0.2348	1e-25	25		0.0289	[0.023-0.034] unit decrease	Affymetrix [19819130] (imputed)	N
rs879394	3	EUR	2019-03-27	30804560	Shrine N	2019-02-25	Nat Genet	www.ncbi.nlm.nih.gov/pubmed/30804560	New genetic signals for lung function highlight pathways and chronic obstructive pulmonary disease associations across multiple ancestries.	Lung function (FEV1/FVC)	321,047 European ancestry individuals	79,005 European ancestry individuals	3q26.2	3	168992055	LOC100507661	AC092954.2 - LINC01997	ENSG00000273177	ENSG00000241383		63457	10967	rs879394-T	0	879394	regulatory_region_variant	1	0.2348	5e-26	25.301		0.0298	[0.024-0.035] unit decrease	Affymetrix [19819130] (imputed)	N
rs879394	3	EUR	2019-03-27	30804560	Shrine N	2019-02-25	Nat Genet	www.ncbi.nlm.nih.gov/pubmed/30804560	New genetic signals for lung function highlight pathways and chronic obstructive pulmonary disease associations across multiple ancestries.	Peak expiratory flow	321,047 European ancestry individuals	24,218 European ancestry individuals	3q26.2	3	168992055	LOC100507661	AC092954.2 - LINC01997	ENSG00000273177	ENSG00000241383		63457	10967	rs879394-T	0	879394	regulatory_region_variant	1	0.2348	2e-24	23.699		0.0305	[0.025-0.036] unit decrease	Affymetrix [19819130] (imputed)	N
rs916888	17	EUR	2016-10-14	26634245	Lutz SM	2015-12-03	BMC Genet	www.ncbi.nlm.nih.gov/pubmed/26634245	A genome-wide association study identifies risk loci for spirometric measures among smokers of European and African ancestry.	Post bronchodilator FEV1	10,094 European ancestry current and former smoker individuals, 3,260 African American current and former smoker individuals, 178 current and former smoker individuals	NA	17q21.31	17	46785767	WNT3	WNT3, WNT3, WNT3			ENSG00000277626, ENSG00000108379, ENSG00000277641			rs916888-T	0	916888	intron_variant	0	0.763	5e-06	5.30103		0.051	NR unit increase	Illumina [NR] (imputed)	N
rs916888	17	EUR	2018-11-01	30061609	Wyss AB	2018-07-30	Nat Commun	www.ncbi.nlm.nih.gov/pubmed/30061609	Multiethnic meta-analysis identifies ancestry-specific and cross-ancestry loci for pulmonary function.	Lung function (FVC)	60,552 European ancestry individuals, 8,429 African individuals, 9,959 Korean ancestry individuals, 11,775 Hispanic individuals		17q21.31	17	46785767		WNT3, WNT3, WNT3			ENSG00000277626, ENSG00000108379, ENSG00000277641			rs916888-?	0	916888	intron_variant	0		5e-08	7.30103	(EA)	21.56	[13.8-29.32] unit increase	Affymetrix, Illumina [10900000] (imputed)	N
rs916888	17	EUR	2018-11-01	30061609	Wyss AB	2018-07-30	Nat Commun	www.ncbi.nlm.nih.gov/pubmed/30061609	Multiethnic meta-analysis identifies ancestry-specific and cross-ancestry loci for pulmonary function.	Lung function (FEV1)	60,552 European ancestry individuals, 8,429 African individuals, 9,959 Korean ancestry individuals, 11,775 Hispanic individuals		17q21.31	17	46785767	WNT3	WNT3, WNT3, WNT3			ENSG00000277626, ENSG00000108379, ENSG00000277641			rs916888-T	0	916888	intron_variant	0	0.75	4e-09	8.39794	(EA)	20.53	[13.71-27.35] ml increase	Affymetrix, Illumina [10900000] (imputed)	N
rs9308315	12	EUR	2019-02-08	30595370	Kichaev G	2018-12-27	Am J Hum Genet	www.ncbi.nlm.nih.gov/pubmed/30595370	Leveraging Polygenic Functional Enrichment to Improve GWAS Power.	Lung function (FVC)	approximately 372,000 European ancestry individuals	NA	12q23.2	12	102410115		IGF1, LINC02456			ENSG00000017427, ENSG00000283052			rs9308315-?	0	9308315	intron_variant	0		6e-13	12.2218				NR [~ 8900000] (imputed)	N
rs9310995	3	EUR	2011-10-18	21946350	Soler Artigas M	2011-09-25	Nat Genet	www.ncbi.nlm.nih.gov/pubmed/21946350	Genome-wide association and large-scale follow up identifies 16 new loci influencing lung function.	Pulmonary function	48,201 European ancestry individuals	46,411 European ancestry individuals	3p22.3	3	32887623	TRIM71	TRIM71			ENSG00000206557			rs9310995-T	0	9310995	intron_variant	0		4e-06	5.39794	(FEV1)	0.023	[0.013-0.033] unit increase	Affymetrix, Illumina [~ 2500000] (imputed)	N
rs931794	15	EUR	2016-10-14	26634245	Lutz SM	2015-12-03	BMC Genet	www.ncbi.nlm.nih.gov/pubmed/26634245	A genome-wide association study identifies risk loci for spirometric measures among smokers of European and African ancestry.	Pre bronchodilator FEV1	6,659 European ancestry current and former smoker individuals	NA	15q25.1	15	78533838	AGPHD1	HYKK			ENSG00000188266			rs931794-?	0	931794	3_prime_UTR_variant	0		4e-09	8.39794		0.07793	unit decrease	Illumina [NR] (imputed)	N
rs931794	15	EUR	2016-10-14	26634245	Lutz SM	2015-12-03	BMC Genet	www.ncbi.nlm.nih.gov/pubmed/26634245	A genome-wide association study identifies risk loci for spirometric measures among smokers of European and African ancestry.	Post bronchodilator FEV1/FVC ratio in COPD	5,439 European ancestry current and former smoker cases, 821 African American current and former smoker cases	NA	15q25.1	15	78533838	AGPHD1	HYKK			ENSG00000188266			rs931794-A	0	931794	3_prime_UTR_variant	0	0.497	7e-07	6.1549		0.012	NR unit increase	Illumina [NR] (imputed)	N
rs931794	15	EUR	2016-10-14	26634245	Lutz SM	2015-12-03	BMC Genet	www.ncbi.nlm.nih.gov/pubmed/26634245	A genome-wide association study identifies risk loci for spirometric measures among smokers of European and African ancestry.	Pre bronchodilator FEV1/FVC ratio	6,659 European ancestry current and former smoker individuals	NA	15q25.1	15	78533838	AGPHD1	HYKK			ENSG00000188266			rs931794-?	0	931794	3_prime_UTR_variant	0		8e-10	9.09691		0.01635	unit decrease	Illumina [NR] (imputed)	N
rs931794	15	EUR	2016-10-14	26634245	Lutz SM	2015-12-03	BMC Genet	www.ncbi.nlm.nih.gov/pubmed/26634245	A genome-wide association study identifies risk loci for spirometric measures among smokers of European and African ancestry.	Post bronchodilator FEV1/FVC ratio	10,094 European ancestry current and former smoker individuals, 3,260 African American current and former smoker individuals, 178 current and former smoker individuals	NA	15q25.1	15	78533838	AGPHD1	HYKK			ENSG00000188266			rs931794-A	0	931794	3_prime_UTR_variant	0	0.407	4e-11	10.3979		0.012	unit increase	Illumina [NR] (imputed)	N
rs931794	15	EUR	2016-10-14	26634245	Lutz SM	2015-12-03	BMC Genet	www.ncbi.nlm.nih.gov/pubmed/26634245	A genome-wide association study identifies risk loci for spirometric measures among smokers of European and African ancestry.	Post bronchodilator FEV1	10,094 European ancestry current and former smoker individuals, 3,260 African American current and former smoker individuals, 178 current and former smoker individuals	NA	15q25.1	15	78533838	AGPHD1	HYKK			ENSG00000188266			rs931794-A	0	931794	3_prime_UTR_variant	0	0.407	2e-11	10.699		0.061	NR unit increase	Illumina [NR] (imputed)	N
rs9385988	6	EUR	2019-03-27	30804560	Shrine N	2019-02-25	Nat Genet	www.ncbi.nlm.nih.gov/pubmed/30804560	New genetic signals for lung function highlight pathways and chronic obstructive pulmonary disease associations across multiple ancestries.	Lung function (FEV1/FVC)	321,047 European ancestry individuals	79,005 European ancestry individuals	6q24.2	6	142239820	VTA1	VTA1 - AL360007.1	ENSG00000009844	ENSG00000237494		15135	12027	rs9385988-A	0	9385988	intergenic_variant	1	0.7232	2e-32	31.699		0.0315	[0.026-0.037] unit decrease	Affymetrix [19819130] (imputed)	N
rs9385988	6	EUR	2019-03-27	30804560	Shrine N	2019-02-25	Nat Genet	www.ncbi.nlm.nih.gov/pubmed/30804560	New genetic signals for lung function highlight pathways and chronic obstructive pulmonary disease associations across multiple ancestries.	Peak expiratory flow	321,047 European ancestry individuals	24,218 European ancestry individuals	6q24.2	6	142239820	VTA1	VTA1 - AL360007.1	ENSG00000009844	ENSG00000237494		15135	12027	rs9385988-A	0	9385988	intergenic_variant	1	0.7232	6e-21	20.2218		0.0264	[0.021-0.032] unit decrease	Affymetrix [19819130] (imputed)	N
rs9385988	6	EUR	2019-03-27	30804560	Shrine N	2019-02-25	Nat Genet	www.ncbi.nlm.nih.gov/pubmed/30804560	New genetic signals for lung function highlight pathways and chronic obstructive pulmonary disease associations across multiple ancestries.	FEV1	321,047 European ancestry individuals	79,005 European ancestry individuals	6q24.2	6	142239820	VTA1	VTA1 - AL360007.1	ENSG00000009844	ENSG00000237494		15135	12027	rs9385988-A	0	9385988	intergenic_variant	1	0.7232	1e-26	26		0.0279	[0.023-0.033] unit decrease	Affymetrix [19819130] (imputed)	N
rs9385988	6	EUR	2019-03-27	30804560	Shrine N	2019-02-25	Nat Genet	www.ncbi.nlm.nih.gov/pubmed/30804560	New genetic signals for lung function highlight pathways and chronic obstructive pulmonary disease associations across multiple ancestries.	Lung function (FVC)	321,047 European ancestry individuals	79,005 European ancestry individuals	6q24.2	6	142239820	VTA1	VTA1 - AL360007.1	ENSG00000009844	ENSG00000237494		15135	12027	rs9385988-A	0	9385988	intergenic_variant	1	0.7232	3e-09	8.52288		0.0155	[0.01-0.021] unit decrease	Affymetrix [19819130] (imputed)	N
rs9403391	6	EUR	2019-05-01	30804561	Sakornsakolpat P	2019-02-25	Nat Genet	www.ncbi.nlm.nih.gov/pubmed/30804561	Genetic landscape of chronic obstructive pulmonary disease identifies heterogeneous cell-type and phenotype associations.	Chronic obstructive pulmonary disease	35,735 cases, 222,076 controls	NA	6q24.2	6	142493854	ADGRG6	ADGRG6 - AL359313.1	ENSG00000112414	ENSG00000236366		47588	32601	rs9403391-C	0	9403391	intergenic_variant	1	0.97	4e-19	18.3979	(conditional on rs9399401)	1.32	[NR]	Affymetrix, Illumina [6224355] (imputed)	N
rs9435731	1	EUR	2019-05-01	30804561	Sakornsakolpat P	2019-02-25	Nat Genet	www.ncbi.nlm.nih.gov/pubmed/30804561	Genetic landscape of chronic obstructive pulmonary disease identifies heterogeneous cell-type and phenotype associations.	Chronic obstructive pulmonary disease	35,735 cases, 222,076 controls	NA	1p36.13	1	16979534	MFAP2	AL049569.1, MFAP2			ENSG00000226526, ENSG00000117122			rs9435731-A	0	9435731	intron_variant	0	0.51	7e-10	9.1549		1.06	[1.04-1.08]	Affymetrix, Illumina [6224355] (imputed)	N
rs972936	12	EUR	2019-03-27	30804560	Shrine N	2019-02-25	Nat Genet	www.ncbi.nlm.nih.gov/pubmed/30804560	New genetic signals for lung function highlight pathways and chronic obstructive pulmonary disease associations across multiple ancestries.	Peak expiratory flow	321,047 European ancestry individuals	24,218 European ancestry individuals	12q23.2	12	102431143	IGF1	LINC02456, IGF1			ENSG00000283052, ENSG00000017427			rs972936-T	0	972936	intron_variant	0	0.2625	2e-23	22.699		0.0286	[0.023-0.034] unit increase	Affymetrix [19819130] (imputed)	N
rs972936	12	EUR	2019-03-27	30804560	Shrine N	2019-02-25	Nat Genet	www.ncbi.nlm.nih.gov/pubmed/30804560	New genetic signals for lung function highlight pathways and chronic obstructive pulmonary disease associations across multiple ancestries.	Lung function (FVC)	321,047 European ancestry individuals	79,005 European ancestry individuals	12q23.2	12	102431143	IGF1	LINC02456, IGF1			ENSG00000283052, ENSG00000017427			rs972936-T	0	972936	intron_variant	0	0.2625	9e-09	8.04576		0.0154	[0.01-0.021] unit increase	Affymetrix [19819130] (imputed)	N
rs972936	12	EUR	2019-03-27	30804560	Shrine N	2019-02-25	Nat Genet	www.ncbi.nlm.nih.gov/pubmed/30804560	New genetic signals for lung function highlight pathways and chronic obstructive pulmonary disease associations across multiple ancestries.	FEV1	321,047 European ancestry individuals	79,005 European ancestry individuals	12q23.2	12	102431143	IGF1	LINC02456, IGF1			ENSG00000283052, ENSG00000017427			rs972936-T	0	972936	intron_variant	0	0.2625	7e-10	9.1549		0.0164	[0.011-0.022] unit increase	Affymetrix [19819130] (imputed)	N
rs9788721	15	EUR	2016-10-14	26634245	Lutz SM	2015-12-03	BMC Genet	www.ncbi.nlm.nih.gov/pubmed/26634245	A genome-wide association study identifies risk loci for spirometric measures among smokers of European and African ancestry.	Post bronchodilator FEV1/FVC ratio in COPD	5,439 European ancestry current and former smoker cases, 821 African American current and former smoker cases	NA	15q25.1	15	78510527	AGPHD1	HYKK			ENSG00000188266			rs9788721-T	0	9788721	intron_variant	0	0.595	7e-07	6.1549		0.012	NR unit increase	Illumina [NR] (imputed)	N
rs9788721	15	EUR	2016-10-14	26634245	Lutz SM	2015-12-03	BMC Genet	www.ncbi.nlm.nih.gov/pubmed/26634245	A genome-wide association study identifies risk loci for spirometric measures among smokers of European and African ancestry.	Post bronchodilator FEV1/FVC ratio	10,094 European ancestry current and former smoker individuals, 3,260 African American current and former smoker individuals, 178 current and former smoker individuals	NA	15q25.1	15	78510527	AGPHD1	HYKK			ENSG00000188266			rs9788721-T	0	9788721	intron_variant	0	0.621	2e-14	13.699		0.014	unit increase	Illumina [NR] (imputed)	N
rs9788721	15	EUR	2016-06-08	26030696	Cho MH	2015-06-01	Am J Respir Crit Care Med	www.ncbi.nlm.nih.gov/pubmed/26030696	A Genome-Wide Association Study of Emphysema and Airway Quantitative Imaging Phenotypes.	Emphysema imaging phenotypes	5,385 European ancestry chronic obstructive pulmonary disease cases, 901 African American chronic obstructive pulmonary disease cases, 3,613 European ancestry controls, 2,132 African American controls	NA	15q25.1	15	78510527	AGPHD1	HYKK			ENSG00000188266			rs9788721-T	0	9788721	intron_variant	0		6e-07	6.22185	(%LAA-950, Cases)	0.1	unit decrease	Illumina [7600000] (imputed)	N
rs9788721	15	EUR	2016-06-08	26030696	Cho MH	2015-06-01	Am J Respir Crit Care Med	www.ncbi.nlm.nih.gov/pubmed/26030696	A Genome-Wide Association Study of Emphysema and Airway Quantitative Imaging Phenotypes.	Emphysema imaging phenotypes	5,385 European ancestry chronic obstructive pulmonary disease cases, 901 African American chronic obstructive pulmonary disease cases, 3,613 European ancestry controls, 2,132 African American controls	NA	15q25.1	15	78510527	AGPHD1	HYKK			ENSG00000188266			rs9788721-T	0	9788721	intron_variant	0		1e-06	6	(Perc15, All)	1.7	[1.01-2.39] unit increase	Illumina [7600000] (imputed)	N
rs9788721	15	EUR	2016-10-14	26634245	Lutz SM	2015-12-03	BMC Genet	www.ncbi.nlm.nih.gov/pubmed/26634245	A genome-wide association study identifies risk loci for spirometric measures among smokers of European and African ancestry.	Post bronchodilator FEV1	10,094 European ancestry current and former smoker individuals, 3,260 African American current and former smoker individuals, 178 current and former smoker individuals	NA	15q25.1	15	78510527	AGPHD1	HYKK			ENSG00000188266			rs9788721-T	0	9788721	intron_variant	0	0.62	2e-14	13.699		0.068	NR unit increase	Illumina [NR] (imputed)	N
rs9788721	15	EUR	2017-03-16	27669027	Boueiz A	2016-09-26	Am J Respir Crit Care Med	www.ncbi.nlm.nih.gov/pubmed/27669027	Genome-Wide Association Study of the Genetic Determinants of Emphysema Distribution.	Emphysema distribution in smoking	7,039 European ancestry individuals, 2,955 African American individuals, 1538 individuals	NA	15q25.1	15	78510527	AGPHD1	HYKK			ENSG00000188266			rs9788721-T	0	9788721	intron_variant	0	0.62	5e-10	9.30103	(diff950)	0.08	NR unit decrease	Illumina [at least 10657975] (imputed)	N
rs9788721	15	EUR	2017-03-16	27669027	Boueiz A	2016-09-26	Am J Respir Crit Care Med	www.ncbi.nlm.nih.gov/pubmed/27669027	Genome-Wide Association Study of the Genetic Determinants of Emphysema Distribution.	Emphysema distribution in smoking	7,039 European ancestry individuals, 2,955 African American individuals, 1538 individuals	NA	15q25.1	15	78510527	AGPHD1	HYKK			ENSG00000188266			rs9788721-T	0	9788721	intron_variant	0	0.62	7e-12	11.1549	(ratio950)	0.09	NR unit decrease	Illumina [at least 10657975] (imputed)	N
rs9788721	15	EUR	2018-07-19	29631575	Obeidat M	2018-04-10	Respir Res	www.ncbi.nlm.nih.gov/pubmed/29631575	The genetics of smoking in individuals with chronic obstructive pulmonary disease.	Cotinine levels in smokers with chronic obstructive pulmonary disease	4,024 European ancestry individuals	NA	15q25.1	15	78510527	CHRNA3, CHRNA5	HYKK			ENSG00000188266			rs9788721-?	0	9788721	intron_variant	0		3e-07	6.52288		0.12	[0.081-0.159] unit decrease	Illumina [7807992] (imputed)	N
rs9788721	15	EUR	2015-04-02	25006744	Castaldi PJ	2014-07-09	Am J Respir Crit Care Med	www.ncbi.nlm.nih.gov/pubmed/25006744	Genome-wide association identifies regulatory Loci associated with distinct local histogram emphysema patterns.	Local histogram emphysema pattern	3,732 European ancestry smoker individuals, 2,724 European ancestry chronic obstructive pulmonary disease smoker cases, 2,372 African American smoker individuals, 786 African American chronic obstructive pulmonary disease smoker cases	NA	15q25.1	15	78510527	AGPHD1	HYKK			ENSG00000188266			rs9788721-T	0	9788721	intron_variant	0	0.62	2e-13	12.699	(Severe Centrilobular)	0.007	[0.0050-0.0090] unit decrease	Illumina [6942916] (imputed)	N
rs9788721	15	EUR	2015-04-02	25006744	Castaldi PJ	2014-07-09	Am J Respir Crit Care Med	www.ncbi.nlm.nih.gov/pubmed/25006744	Genome-wide association identifies regulatory Loci associated with distinct local histogram emphysema patterns.	Local histogram emphysema pattern	3,732 European ancestry smoker individuals, 2,724 European ancestry chronic obstructive pulmonary disease smoker cases, 2,372 African American smoker individuals, 786 African American chronic obstructive pulmonary disease smoker cases	NA	15q25.1	15	78510527	AGPHD1	HYKK			ENSG00000188266			rs9788721-T	0	9788721	intron_variant	0	0.62	1e-12	12	(Severe Centrilobular, EA)	0.007	[0.0050-0.0090] unit decrease	Illumina [6942916] (imputed)	N
rs9904181	17	EUR	2019-05-01	30804561	Sakornsakolpat P	2019-02-25	Nat Genet	www.ncbi.nlm.nih.gov/pubmed/30804561	Genetic landscape of chronic obstructive pulmonary disease identifies heterogeneous cell-type and phenotype associations.	Chronic obstructive pulmonary disease	35,735 cases, 222,076 controls	NA	17q24.3	17	71372270	SOX9	RNU7-155P - AC118653.1	ENSG00000238759	ENSG00000225818		74052	224068	rs9904181-T	0	9904181	intergenic_variant	1	0.08	2e-06	5.69897	(conditional on rs11655567)	1.09	[NR]	Affymetrix, Illumina [6224355] (imputed)	N
rs996865	17	EUR	2019-03-27	30804560	Shrine N	2019-02-25	Nat Genet	www.ncbi.nlm.nih.gov/pubmed/30804560	New genetic signals for lung function highlight pathways and chronic obstructive pulmonary disease associations across multiple ancestries.	FEV1	321,047 European ancestry individuals	79,005 European ancestry individuals	17q24.3	17	71375177	CASC17	RNU7-155P - AC118653.1	ENSG00000238759	ENSG00000225818		76959	221161	rs996865-T	0	996865	intergenic_variant	1	0.0753	3e-06	5.52288		0.021	[0.012-0.03] unit decrease	Affymetrix [19819130] (imputed)	N
rs996865	17	EUR	2019-03-27	30804560	Shrine N	2019-02-25	Nat Genet	www.ncbi.nlm.nih.gov/pubmed/30804560	New genetic signals for lung function highlight pathways and chronic obstructive pulmonary disease associations across multiple ancestries.	Lung function (FEV1/FVC)	321,047 European ancestry individuals	79,005 European ancestry individuals	17q24.3	17	71375177	CASC17	RNU7-155P - AC118653.1	ENSG00000238759	ENSG00000225818		76959	221161	rs996865-T	0	996865	intergenic_variant	1	0.0753	2e-25	24.699		0.0475	[0.038-0.057] unit decrease	Affymetrix [19819130] (imputed)	N
rs996865	17	EUR	2019-03-27	30804560	Shrine N	2019-02-25	Nat Genet	www.ncbi.nlm.nih.gov/pubmed/30804560	New genetic signals for lung function highlight pathways and chronic obstructive pulmonary disease associations across multiple ancestries.	Peak expiratory flow	321,047 European ancestry individuals	24,218 European ancestry individuals	17q24.3	17	71375177	CASC17	RNU7-155P - AC118653.1	ENSG00000238759	ENSG00000225818		76959	221161	rs996865-T	0	996865	intergenic_variant	1	0.0753	3e-35	34.5229		0.0591	[0.05-0.069] unit decrease	Affymetrix [19819130] (imputed)	N
rs996865	17	EUR	2019-02-08	30595370	Kichaev G	2018-12-27	Am J Hum Genet	www.ncbi.nlm.nih.gov/pubmed/30595370	Leveraging Polygenic Functional Enrichment to Improve GWAS Power.	Lung function (FEV1/FVC)	approximately 370,000 European ancestry individuals	NA	17q24.3	17	71375177		RNU7-155P - AC118653.1	ENSG00000238759	ENSG00000225818		76959	221161	rs996865-?	0	996865	intergenic_variant	1		1e-33	33				NR [~ 8900000] (imputed)	N

### Sheet: PulmonaryAssociated
Variant	Chrom	SigGroup	DATEADDEDTOCATALOG	PUBMEDID	FIRSTAUTHOR	DATE	JOURNAL	LINK	STUDY	DISEASE_TRAIT	INITIALSAMPLESIZE	REPLICATIONSAMPLESIZE	REGION	CHR_ID	CHR_POS	REPORTEDGENE_S_	MAPPED_GENE	UPSTREAM_GENE_ID	DOWNSTREAM_GENE_ID	SNP_GENE_IDS	UPSTREAM_GENE_DISTANCE	DOWNSTREAM_GENE_DISTANCE	STRONGESTSNP_RISKALLELE	MERGED	SNP_ID_CURRENT	CONTEXT	INTERGENIC	RISKALLELEFREQUENCY	P_VALUE	PVALUE_MLOG	P_VALUE_TEXT_	OROrBETA	x95_CI_TEXT_	PLATFORM_SNPSPASSINGQC_	CNV
rs1042725	12	EUR	2020-01-27	31681408	Yang XL	2019-10-11	Front Genet	www.ncbi.nlm.nih.gov/pubmed/31681408	Three Novel Loci for Infant Head Circumference Identified by a Joint Association Analysis.	Birth weight (MTAG)	up to 182,902 European ancestry individuals	NA	12q14.3	12	65964567	NR	HMGA2			ENSG00000149948			rs1042725-T	0	1042725	3_prime_UTR_variant	0	0.49	2e-33	32.699		0.0449087	[0.038-0.052] unit decrease	NR [1977400] (imputed)	N
rs1042725	12	EUR	2020-01-27	31681408	Yang XL	2019-10-11	Front Genet	www.ncbi.nlm.nih.gov/pubmed/31681408	Three Novel Loci for Infant Head Circumference Identified by a Joint Association Analysis.	Birth length (MTAG)	up to 182,902 European ancestry individuals	NA	12q14.3	12	65964567	NR	HMGA2			ENSG00000149948			rs1042725-T	0	1042725	3_prime_UTR_variant	0	0.504	2e-29	28.699		0.0653809	[0.054-0.077] unit decrease	NR [1977400] (imputed)	N
rs1042725	12	EUR	2019-07-02	31217584	Wojcik GL	2019-06-19	Nature	www.ncbi.nlm.nih.gov/pubmed/31217584	Genetic analyses of diverse populations improves discovery for complex traits.	Height	17,286 African American individuals, 22,192 Hispanic/Latino individuals, 4,680 Asian ancestry individuals, 3,939 Native Hawaiian ancestry individuals, 647 Native American ancestry individuals, 1,052 individuals	NA	12q14.3	12	65964567	NR	HMGA2			ENSG00000149948			rs1042725-?	0	1042725	3_prime_UTR_variant	0		3e-10	9.52288		0.0367213	[0.025-0.048] unit decrease	Illumina [34656550] (imputed)	N
rs1042725	12	EUR	2020-12-14	32042192	Ruth KS	2020-02-10	Nat Med	www.ncbi.nlm.nih.gov/pubmed/32042192	Using human genetics to understand the disease impacts of testosterone in men and women.	Sex hormone-binding globulin levels adjusted for BMI	368,929 European ancestry individuals	NA	12q14.3	12	65964567	NR	HMGA2			ENSG00000149948			rs1042725-C	0	1042725	3_prime_UTR_variant	0	0.508157	8e-25	24.0969		0.0083042	[0.0067-0.0099] unit increase	Affymetrix [16582909] (imputed)	N
rs1042725	12	EUR	2008-09-12	18391950	Lettre G	2008-04-06	Nat Genet	www.ncbi.nlm.nih.gov/pubmed/18391950	Identification of ten loci associated with height highlights new biological pathways in human growth.	Height	15,821 European ancestry individuals	Up to 17,801 European ancestry individuals	12q14.3	12	65964567	HMGA2	HMGA2			ENSG00000149948			rs1042725-T	0	1042725	3_prime_UTR_variant	0	0.49	3e-20	19.5229		0.48	[0.58-1.09] cm decrease	Affymetrix, Illumina [2260683] (imputed)	N
rs1042725	12	EUR	2008-09-17	18391952	Weedon MN	2008-04-06	Nat Genet	www.ncbi.nlm.nih.gov/pubmed/18391952	Genome-wide association analysis identifies 20 loci that influence adult height.	Height	13,665 European ancestry individuals	16,482 European ancestry individuals	12q14.3	12	65964567	HMGA2	HMGA2			ENSG00000149948			rs1042725-C	0	1042725	3_prime_UTR_variant	0	0.49	3e-18	17.5229		0.05	[0.03-0.08] s.d. increase (males)	Affymetrix [402951]	N
rs1042725	12	EUR	2009-09-28	17767157	Weedon MN	2007-09-02	Nat Genet	www.ncbi.nlm.nih.gov/pubmed/17767157	A common variant of HMGA2 is associated with adult and childhood height in the general population.	Height	4,921 European ancestry individuals	19,064 European ancestry adult individuals, 6,827 European ancestry children	12q14.3	12	65964567	HMGA2	HMGA2			ENSG00000149948			rs1042725-C	0	1042725	3_prime_UTR_variant	0	0.51	6e-16	15.2218		0.4	[NR] cm increase	Affymetrix [364301]	N
rs1042725	12	EUR	2013-02-28	23202124	Horikoshi M	2012-12-02	Nat Genet	www.ncbi.nlm.nih.gov/pubmed/23202124	New loci associated with birth weight identify genetic links between intrauterine growth and adult height and metabolism.	Birth weight	Up to 26,836 European ancestry individuals	Up to 42,519 European ancestry individuals	12q14.3	12	65964567	HMGA2	HMGA2			ENSG00000149948			rs1042725-T	0	1042725	3_prime_UTR_variant	0	0.5	1e-19	19		0.047	[0.037-0.057] gram decrease	Affymetrix, Illumina [~ 2700000] (imputed)	N
rs1042725	12	EUR	2015-07-15	25429064	He M	2014-11-26	Hum Mol Genet	www.ncbi.nlm.nih.gov/pubmed/25429064	Meta-analysis of genome-wide association studies of adult height in East Asians identifies 17 novel loci.	Height	36,227 East Asian ancestry individuals	57,699 East Asian ancestry individuals	12q14.3	12	65964567	HMGA2	HMGA2			ENSG00000149948			rs1042725-T	0	1042725	3_prime_UTR_variant	0	0.73	2e-07	6.69897		0.024	[0.01-0.038] unit decrease	Affymetrix, Illumina [2704730] (imputed)	N
rs1046934	1	EUR	2017-08-18	28448500	Graff M	2017-04-27	PLoS Genet	www.ncbi.nlm.nih.gov/pubmed/28448500	Genome-wide physical activity interactions in adiposity - A meta-analysis of 200,452 adults.	Waist circumference adjusted for body mass index	2,518 African American women, 85,730 European ancestry women, 1,773 Filipino ancestry women, 1,030 Indian ancestry women, 1,457 African American men, 54,792 European ancestry men, 7,648 Indian ancestry men, 5,527 European ancestry individuals	6,244 African American women, 17,531 European ancestry women, 329 African American men, 19,956 European ancestry men	1q25.3	1	184054395	TSEN15	TSEN15			ENSG00000198860			rs1046934-C	0	1046934	missense_variant	0	0.3497	4e-12	11.3979		0.0257	[0.018-0.033] cm increase	Affymetrix, Illumina, Perlegen [~ 2500000] (imputed)	N
rs1046934	1	EUR	2017-08-18	28448500	Graff M	2017-04-27	PLoS Genet	www.ncbi.nlm.nih.gov/pubmed/28448500	Genome-wide physical activity interactions in adiposity - A meta-analysis of 200,452 adults.	Waist circumference adjusted for body mass index	2,518 African American women, 85,730 European ancestry women, 1,773 Filipino ancestry women, 1,030 Indian ancestry women, 1,457 African American men, 54,792 European ancestry men, 7,648 Indian ancestry men, 5,527 European ancestry individuals	6,244 African American women, 17,531 European ancestry women, 329 African American men, 19,956 European ancestry men	1q25.3	1	184054395	TSEN15	TSEN15			ENSG00000198860			rs1046934-C	0	1046934	missense_variant	0	0.3573	4e-12	11.3979	(EA)	0.0273	[0.02-0.035] cm increase	Affymetrix, Illumina, Perlegen [~ 2500000] (imputed)	N
rs1046934	1	EUR	2017-08-18	28448500	Graff M	2017-04-27	PLoS Genet	www.ncbi.nlm.nih.gov/pubmed/28448500	Genome-wide physical activity interactions in adiposity - A meta-analysis of 200,452 adults.	Waist circumference adjusted for BMI (joint analysis main effects and physical activity interaction)	2,518 African American women, 85,730 European ancestry women, 1,773 Filipino ancestry women, 1,030 Indian ancestry women, 1,457 African American men, 54,792 European ancestry men, 7,648 Indian ancestry men, 5,527 European ancestry individuals	6,244 African American women, 17,531 European ancestry women, 329 African American men, 19,956 European ancestry men	1q25.3	1	184054395		TSEN15			ENSG00000198860			rs1046934-?	0	1046934	missense_variant	0	0.3497	5e-12	11.301				Affymetrix, Illumina, Perlegen [~ 2500000] (imputed)	N
rs1046934	1	EUR	2017-08-18	28448500	Graff M	2017-04-27	PLoS Genet	www.ncbi.nlm.nih.gov/pubmed/28448500	Genome-wide physical activity interactions in adiposity - A meta-analysis of 200,452 adults.	Waist circumference adjusted for BMI in active individuals	1,957 African American women, 1,773 Filipino ancestry women, 305 Indian ancestry women, 67,139 European ancestry women, 1,206 African American men, 2,029 Indian ancestry men, 43,100 European ancestry men, at least 4,819 European ancestry individuals	4,807 African American women, 12,347 European ancestry women, 265 African American men, 14,540 European ancestry men	1q25.3	1	184054395	TSEN15	TSEN15			ENSG00000198860			rs1046934-C	0	1046934	missense_variant	0	0.3541	2e-06	5.69897	(EA,women)	0.0271	[0.016-0.038] cm increase	Affymetrix, Illumina, Perlegen [~ 2500000] (imputed)	N
rs1046934	1	EUR	2017-08-18	28448500	Graff M	2017-04-27	PLoS Genet	www.ncbi.nlm.nih.gov/pubmed/28448500	Genome-wide physical activity interactions in adiposity - A meta-analysis of 200,452 adults.	Waist circumference adjusted for BMI in active individuals	1,957 African American women, 1,773 Filipino ancestry women, 305 Indian ancestry women, 67,139 European ancestry women, 1,206 African American men, 2,029 Indian ancestry men, 43,100 European ancestry men, at least 4,819 European ancestry individuals	4,807 African American women, 12,347 European ancestry women, 265 African American men, 14,540 European ancestry men	1q25.3	1	184054395	TSEN15	TSEN15			ENSG00000198860			rs1046934-C	0	1046934	missense_variant	0	0.3573	4e-07	6.39794	(EA)	0.0229	[0.014-0.032] cm increase	Affymetrix, Illumina, Perlegen [~ 2500000] (imputed)	N
rs1046934	1	EUR	2017-08-18	28448500	Graff M	2017-04-27	PLoS Genet	www.ncbi.nlm.nih.gov/pubmed/28448500	Genome-wide physical activity interactions in adiposity - A meta-analysis of 200,452 adults.	Waist circumference adjusted for BMI in active individuals	1,957 African American women, 1,773 Filipino ancestry women, 305 Indian ancestry women, 67,139 European ancestry women, 1,206 African American men, 2,029 Indian ancestry men, 43,100 European ancestry men, at least 4,819 European ancestry individuals	4,807 African American women, 12,347 European ancestry women, 265 African American men, 14,540 European ancestry men	1q25.3	1	184054395	TSEN15	TSEN15			ENSG00000198860			rs1046934-C	0	1046934	missense_variant	0	0.3497	2e-07	6.69897		0.0225	[0.014-0.031] cm increase	Affymetrix, Illumina, Perlegen [~ 2500000] (imputed)	N
rs1046934	1	EUR	2017-08-18	28448500	Graff M	2017-04-27	PLoS Genet	www.ncbi.nlm.nih.gov/pubmed/28448500	Genome-wide physical activity interactions in adiposity - A meta-analysis of 200,452 adults.	Waist circumference adjusted for BMI (joint analysis main effects and physical activity interaction)	2,518 African American women, 85,730 European ancestry women, 1,773 Filipino ancestry women, 1,030 Indian ancestry women, 1,457 African American men, 54,792 European ancestry men, 7,648 Indian ancestry men, 5,527 European ancestry individuals	6,244 African American women, 17,531 European ancestry women, 329 African American men, 19,956 European ancestry men	1q25.3	1	184054395	TSEN15	TSEN15			ENSG00000198860			rs1046934-?	0	1046934	missense_variant	0	0.3573	2e-08	7.69897	(EA, women)			Affymetrix, Illumina, Perlegen [~ 2500000] (imputed)	N
rs1046934	1	EUR	2017-08-18	28448500	Graff M	2017-04-27	PLoS Genet	www.ncbi.nlm.nih.gov/pubmed/28448500	Genome-wide physical activity interactions in adiposity - A meta-analysis of 200,452 adults.	Waist circumference adjusted for BMI (joint analysis main effects and physical activity interaction)	2,518 African American women, 85,730 European ancestry women, 1,773 Filipino ancestry women, 1,030 Indian ancestry women, 1,457 African American men, 54,792 European ancestry men, 7,648 Indian ancestry men, 5,527 European ancestry individuals	6,244 African American women, 17,531 European ancestry women, 329 African American men, 19,956 European ancestry men	1q25.3	1	184054395	TSEN15	TSEN15			ENSG00000198860			rs1046934-?	0	1046934	missense_variant	0	0.3497	9e-06	5.04576	(men)			Affymetrix, Illumina, Perlegen [~ 2500000] (imputed)	N
rs1046934	1	EUR	2017-08-18	28448500	Graff M	2017-04-27	PLoS Genet	www.ncbi.nlm.nih.gov/pubmed/28448500	Genome-wide physical activity interactions in adiposity - A meta-analysis of 200,452 adults.	Waist circumference adjusted for BMI in inactive individuals	561 African American women, 352 Filipino ancestry women, 725 Indian ancestry women, 19,288 European ancestry women, 251 African American men, 4,654 Indian ancestry men, 11,681 European ancestry men, 959 European ancestry individuals	1,437 African American women, 5,184 European ancestry women, 64 African American men, 5,416 European ancestry men	1q25.3	1	184054395	TSEN15	TSEN15			ENSG00000198860			rs1046934-C	0	1046934	missense_variant	0	0.3493	7e-07	6.1549		0.0378	[0.023-0.053] cm increase	Affymetrix, Illumina, Perlegen [~ 2500000] (imputed)	N
rs1046934	1	EUR	2017-05-23	25673412	Shungin D	2015-02-12	Nature	www.ncbi.nlm.nih.gov/pubmed/25673412	New genetic loci link adipose and insulin biology to body fat distribution.	Hip circumference adjusted for BMI	up to 56,910 European ancestry men, up to 86,570 European ancestry women	up to 36,570 European ancestry men, 30,172 European ancestry women, 915 Filipino ancestry men, 735 Filipino ancestry women, 2,351 African American/Afro-Caribbean ancestry men, 6,258 African American/Afro-Caribbean ancestry women, 2,285 South Asian ancestry men, 506 South Asian ancestry women, 195 Seychellois ancestry men, 266 Seychellois ancestry women	1q25.3	1	184054395	TSEN15	TSEN15			ENSG00000198860			rs1046934-A	0	1046934	missense_variant	0	0.6381	6e-10	9.22185	(EA)	0.0232	[0.016-0.03] unit decrease	Affymetrix, Illumina, Perlegen [up to 2542447] (imputed)	N
rs1046934	1	EUR	2017-05-23	25673412	Shungin D	2015-02-12	Nature	www.ncbi.nlm.nih.gov/pubmed/25673412	New genetic loci link adipose and insulin biology to body fat distribution.	Hip circumference adjusted for BMI	up to 56,910 European ancestry men, up to 86,570 European ancestry women	up to 36,570 European ancestry men, 30,172 European ancestry women, 915 Filipino ancestry men, 735 Filipino ancestry women, 2,351 African American/Afro-Caribbean ancestry men, 6,258 African American/Afro-Caribbean ancestry women, 2,285 South Asian ancestry men, 506 South Asian ancestry women, 195 Seychellois ancestry men, 266 Seychellois ancestry women	1q25.3	1	184054395	TSEN15	TSEN15			ENSG00000198860			rs1046934-A	0	1046934	missense_variant	0	0.6381	3e-07	6.52288	(EA, women)	0.0244	[0.015-0.034] unit decrease	Affymetrix, Illumina, Perlegen [up to 2542447] (imputed)	N
rs1046934	1	EUR	2019-07-02	31217584	Wojcik GL	2019-06-19	Nature	www.ncbi.nlm.nih.gov/pubmed/31217584	Genetic analyses of diverse populations improves discovery for complex traits.	Height	17,286 African American individuals, 22,192 Hispanic/Latino individuals, 4,680 Asian ancestry individuals, 3,939 Native Hawaiian ancestry individuals, 647 Native American ancestry individuals, 1,052 individuals	NA	1q25.3	1	184054395	NR	TSEN15			ENSG00000198860			rs1046934-?	0	1046934	missense_variant	0		1e-10	10		0.0415571	[0.029-0.054] unit increase	Illumina [34656550] (imputed)	N
rs1046934	1	EUR	2012-10-24	20881960	Lango Allen H	2010-09-29	Nature	www.ncbi.nlm.nih.gov/pubmed/20881960	Hundreds of variants clustered in genomic loci and biological pathways affect human height.	Height	133,653 European ancestry individuals	50,074 European ancestry individuals	1q25.3	1	184054395	TSEN15	TSEN15			ENSG00000198860			rs1046934-A	0	1046934	missense_variant	0	0.64	2e-31	30.699		0.044	[NR] unit decrease	Affymetrix, Illumina [2834208] (imputed)	N
rs1046943	6	EUR	2012-10-24	20881960	Lango Allen H	2010-09-29	Nature	www.ncbi.nlm.nih.gov/pubmed/20881960	Hundreds of variants clustered in genomic loci and biological pathways affect human height.	Height	133,653 European ancestry individuals	50,074 European ancestry individuals	6q21	6	109462738	ZBTB24	ZBTB24, MICAL1			ENSG00000112365, ENSG00000135596			rs1046943-A	0	1046943	3_prime_UTR_variant	0	0.58	3e-08	7.52288		0.02	[NR] unit increase	Affymetrix, Illumina [2834208] (imputed)	N
rs10906982	15	EUR	2019-07-02	31217584	Wojcik GL	2019-06-19	Nature	www.ncbi.nlm.nih.gov/pubmed/31217584	Genetic analyses of diverse populations improves discovery for complex traits.	Height	17,286 African American individuals, 22,192 Hispanic/Latino individuals, 4,680 Asian ancestry individuals, 3,939 Native Hawaiian ancestry individuals, 647 Native American ancestry individuals, 1,052 individuals	NA	15q25.2	15	83899406	NR	ADAMTSL3			ENSG00000156218			rs10906982-?	0	10906982	intron_variant	0		7e-10	9.1549		0.0390734	[0.027-0.051] unit increase	Illumina [34656550] (imputed)	N
rs10906982	15	EUR	2008-09-17	18391952	Weedon MN	2008-04-06	Nat Genet	www.ncbi.nlm.nih.gov/pubmed/18391952	Genome-wide association analysis identifies 20 loci that influence adult height.	Height	13,665 European ancestry individuals	16,482 European ancestry individuals	15q25.2	15	83899406	ADAMTSL3	ADAMTSL3			ENSG00000156218			rs10906982-A	0	10906982	intron_variant	0	0.52	2e-08	7.69897		0.05	[0.02-0.07] s.d. increase (males)	Affymetrix [402951]	N
rs10906982	15	EUR	2010-05-11	20397748	Liu JZ	2010-04-01	Twin Res Hum Genet	www.ncbi.nlm.nih.gov/pubmed/20397748	Genome-wide association study of height and body mass index in Australian twin families.	Height	11,536 European ancestry individuals	NA	15q25.2	15	83899406	SH3GL3, ADAMTSL3	ADAMTSL3			ENSG00000156218			rs10906982-A	0	10906982	intron_variant	0	0.52	5e-07	6.30103		0.07	[0.03-0.11] SD increase	Illumina [559712] (imputed)	N
rs10958476	8	EUR	2017-05-23	25673412	Shungin D	2015-02-12	Nature	www.ncbi.nlm.nih.gov/pubmed/25673412	New genetic loci link adipose and insulin biology to body fat distribution.	Hip circumference adjusted for BMI	up to 56,910 European ancestry men, up to 86,570 European ancestry women	up to 36,570 European ancestry men, 30,172 European ancestry women, 915 Filipino ancestry men, 735 Filipino ancestry women, 2,351 African American/Afro-Caribbean ancestry men, 6,258 African American/Afro-Caribbean ancestry women, 2,285 South Asian ancestry men, 506 South Asian ancestry women, 195 Seychellois ancestry men, 266 Seychellois ancestry women	8q12.1	8	56183249	PLAG1	PLAG1			ENSG00000181690			rs10958476-T	0	10958476	intron_variant	0	0.7873	9e-10	9.04576	(EA)	0.0282	[0.019-0.037] unit decrease	Affymetrix, Illumina, Perlegen [up to 2542447] (imputed)	N
rs10958476	8	EUR	2017-05-23	25673412	Shungin D	2015-02-12	Nature	www.ncbi.nlm.nih.gov/pubmed/25673412	New genetic loci link adipose and insulin biology to body fat distribution.	Hip circumference adjusted for BMI	up to 56,910 European ancestry men, up to 86,570 European ancestry women	up to 36,570 European ancestry men, 30,172 European ancestry women, 915 Filipino ancestry men, 735 Filipino ancestry women, 2,351 African American/Afro-Caribbean ancestry men, 6,258 African American/Afro-Caribbean ancestry women, 2,285 South Asian ancestry men, 506 South Asian ancestry women, 195 Seychellois ancestry men, 266 Seychellois ancestry women	8q12.1	8	56183249	PLAG1	PLAG1			ENSG00000181690			rs10958476-T	0	10958476	intron_variant	0	0.7873	2e-07	6.69897	(EA,men)	0.0346	[0.021-0.048] unit decrease	Affymetrix, Illumina, Perlegen [up to 2542447] (imputed)	N
rs10958476	8	EUR	2008-07-01	18391951	Gudbjartsson DF	2008-04-06	Nat Genet	www.ncbi.nlm.nih.gov/pubmed/18391951	Many sequence variants affecting diversity of adult human height.	Height	30,968 European ancestry individuals	8,541 European ancestry individuals	8q12.1	8	56183249	CHCHD7, RDHE2, MOS, RPS20, LYN, PLAG1, TGS1, PENK	PLAG1			ENSG00000181690			rs10958476-C	0	10958476	intron_variant	0	0.23	7e-08	7.1549		5.4	[3.44-7.36] % s.d. increase	Affymetrix, Illumina [up to 304226]	N
rs10958476	8	EUR	2012-10-24	20881960	Lango Allen H	2010-09-29	Nature	www.ncbi.nlm.nih.gov/pubmed/20881960	Hundreds of variants clustered in genomic loci and biological pathways affect human height.	Height	133,653 European ancestry individuals	50,074 European ancestry individuals	8q12.1	8	56183249	SDR16C5	PLAG1			ENSG00000181690			rs10958476-?	0	10958476	intron_variant	0		1e-09	9	(Conditioned on rs7460090)		[NR]	Affymetrix, Illumina [2834208] (imputed)	N
rs10958476	8	EUR	2015-09-24	25282103	Wood AR	2014-10-05	Nat Genet	www.ncbi.nlm.nih.gov/pubmed/25282103	Defining the role of common variation in the genomic and biological architecture of adult human height.	Height	253,288 European ancestry individuals	80,067 European ancestry individuals	8q12.1	8	56183249	PLAG1	PLAG1			ENSG00000181690			rs10958476-T	0	10958476	intron_variant	0	0.786	2e-40	39.699		0.051	[0.043-0.059] unit decrease	Affymetrix, Illumina, Perlegen [2550858] (imputed)	N
rs11107116	12	EUR	2019-07-02	31217584	Wojcik GL	2019-06-19	Nature	www.ncbi.nlm.nih.gov/pubmed/31217584	Genetic analyses of diverse populations improves discovery for complex traits.	Height	17,286 African American individuals, 22,192 Hispanic/Latino individuals, 4,680 Asian ancestry individuals, 3,939 Native Hawaiian ancestry individuals, 647 Native American ancestry individuals, 1,052 individuals	NA	12q22	12	93584728	NR	SOCS2 - AC012085.1	ENSG00000120833	ENSG00000186076		1241	56094	rs11107116-?	0	11107116	regulatory_region_variant	1		1e-06	6		0.0363257	[0.022-0.051] unit increase	Illumina [34656550] (imputed)	N
rs11107116	12	EUR	2008-09-17	18391952	Weedon MN	2008-04-06	Nat Genet	www.ncbi.nlm.nih.gov/pubmed/18391952	Genome-wide association analysis identifies 20 loci that influence adult height.	Height	13,665 European ancestry individuals	16,482 European ancestry individuals	12q22	12	93584728	SOCS2	SOCS2 - AC012085.1	ENSG00000120833	ENSG00000186076		1241	56094	rs11107116-G	0	11107116	regulatory_region_variant	1	0.77	6e-10	9.22185		0.04	[0.01-0.07] s.d. decrease (males)	Affymetrix [402951]	N
rs11107116	12	EUR	2012-10-24	20881960	Lango Allen H	2010-09-29	Nature	www.ncbi.nlm.nih.gov/pubmed/20881960	Hundreds of variants clustered in genomic loci and biological pathways affect human height.	Height	133,653 European ancestry individuals	50,074 European ancestry individuals	12q22	12	93584728	SOCS2	SOCS2 - AC012085.1	ENSG00000120833	ENSG00000186076		1241	56094	rs11107116-T	0	11107116	regulatory_region_variant	1	0.22	1e-34	34		0.052	[NR] unit increase	Affymetrix, Illumina [2834208] (imputed)	N
rs11107116	12	EUR	2015-07-15	25429064	He M	2014-11-26	Hum Mol Genet	www.ncbi.nlm.nih.gov/pubmed/25429064	Meta-analysis of genome-wide association studies of adult height in East Asians identifies 17 novel loci.	Height	36,227 East Asian ancestry individuals	57,699 East Asian ancestry individuals	12q22	12	93584728	SOCS2	SOCS2 - AC012085.1	ENSG00000120833	ENSG00000186076		1241	56094	rs11107116-T	0	11107116	regulatory_region_variant	1	0.31	6e-12	11.2218		0.041	[0.029-0.053] unit increase	Affymetrix, Illumina [2704730] (imputed)	N
rs11144688	9	EUR	2017-08-10	28443625	Justice AE	2017-04-26	Nat Commun	www.ncbi.nlm.nih.gov/pubmed/28443625	Genome-wide meta-analysis of 241,258 adults accounting for smoking behaviour identifies novel loci for obesity traits.	Waist circumference adjusted for BMI (joint analysis main effects and smoking interaction)	97,400 European ancestry women, 63,892 European ancestry men, 5,829 European ancestry individuals, 10,500 African American/Afro-Caribbean ancestry women, 2,706 African American/Afro-Caribbean ancestry men, 1,030 Indian Asian ancestry women, 7,648 Indian Asian ancestry men, 1,793 Filipino ancestry women, 2,944 Hispanic/Latino ancestry women, 1,764 Hispanic/Latino ancestry men	21,496 European ancestry women, 24,385 European ancestry men, 118,364 European ancestry individuals, 2,326 African American/Afro-Caribbean ancestry women, 855 African American/Afro-Caribbean ancestry men	9q21.13	9	75927370	PCSK5	PCSK5			ENSG00000099139			rs11144688-A	0	11144688	intron_variant	0	0.1159	5e-06	5.30103				Affymetrix, Illumina, Perlegen [up to 2800000] (imputed)	N
rs11144688	9	EUR	2017-08-10	28443625	Justice AE	2017-04-26	Nat Commun	www.ncbi.nlm.nih.gov/pubmed/28443625	Genome-wide meta-analysis of 241,258 adults accounting for smoking behaviour identifies novel loci for obesity traits.	Waist circumference adjusted for BMI (adjusted for smoking behaviour)	97,400 European ancestry women, 63,892 European ancestry men, 5,829 European ancestry individuals, 10,500 African American/Afro-Caribbean ancestry women, 2,706 African American/Afro-Caribbean ancestry men, 1,030 Indian Asian ancestry women, 7,648 Indian Asian ancestry men, 1,793 Filipino ancestry women, 2,944 Hispanic/Latino ancestry women, 1,764 Hispanic/Latino ancestry men	21,496 European ancestry women, 24,385 European ancestry men, 118,364 European ancestry individuals, 2,326 African American/Afro-Caribbean ancestry women, 855 African American/Afro-Caribbean ancestry men	9q21.13	9	75927370	PCSK5	PCSK5			ENSG00000099139			rs11144688-A	0	11144688	intron_variant	0	0.1159	4e-06	5.39794		0.0308	[0.018-0.044] unit decrease	Affymetrix, Illumina, Perlegen [up to 2800000] (imputed)	N
rs11144688	9	EUR	2017-08-10	28443625	Justice AE	2017-04-26	Nat Commun	www.ncbi.nlm.nih.gov/pubmed/28443625	Genome-wide meta-analysis of 241,258 adults accounting for smoking behaviour identifies novel loci for obesity traits.	Waist circumference adjusted for BMI in non-smokers	77,113 European ancestry women, 47,319 European ancestry men, 4,856 European ancestry individuals, 8,799 African American/Afro-Caribbean ancestry women, 1,803 African American/Afro-Caribbean ancestry men, 1,020 Indian Asian ancestry women, 6,691 Indian Asian ancestry men, 1,526 Filipino ancestry women, 2,469 Hispanic/Latino ancestry women, 1,318 Hispanic/Latino ancestry men	16,011 European ancestry women, 17,912 European ancestry men, 105,218 European ancestry individuals, 2,073 African American/Afro-Caribbean ancestry women, 647 African American/Afro-Caribbean ancestry men	9q21.13	9	75927370	PCSK5	PCSK5			ENSG00000099139			rs11144688-A	0	11144688	intron_variant	0	0.1159	1e-06	6		0.0362	[0.022-0.051] unit decrease	Affymetrix, Illumina, Perlegen [up to 2800000] (imputed)	N
rs11144688	9	EUR	2013-09-12	23563607	Berndt SI	2013-04-07	Nat Genet	www.ncbi.nlm.nih.gov/pubmed/23563607	Genome-wide meta-analysis identifies 11 new loci for anthropometric traits and provides insights into genetic architecture.	Height	8,097 European ancestry tall individuals, 8,099 European ancestry short individuals	4,872 European ancestry tall individuals, 4,831 European ancestry short individuals	9q21.13	9	75927370	PCSK5	PCSK5			ENSG00000099139			rs11144688-G	0	11144688	intron_variant	0	0.89	4e-16	15.3979		1.48	[NR]	Affymetrix, Illumina [~ 2800000] (imputed)	N
rs11144688	9	EUR	2017-05-23	25673412	Shungin D	2015-02-12	Nature	www.ncbi.nlm.nih.gov/pubmed/25673412	New genetic loci link adipose and insulin biology to body fat distribution.	Waist circumference adjusted for body mass index	up to 56,910 European ancestry men, up to 86,570 European ancestry women	up to 36,570 European ancestry men, 30,172 European ancestry women, 915 Filipino ancestry men, 735 Filipino ancestry women, 2,351 African American/Afro-Caribbean ancestry men, 6,258 African American/Afro-Caribbean ancestry women, 2,285 South Asian ancestry men, 506 South Asian ancestry women, 195 Seychellois ancestry men, 266 Seychellois ancestry women	9q21.13	9	75927370	PCSK5	PCSK5			ENSG00000099139			rs11144688-A	0	11144688	intron_variant	0	0.1258	2e-08	7.69897	(EA)	0.0336	[0.022-0.045] unit decrease	Affymetrix, Illumina, Perlegen [up to 2542447] (imputed)	N
rs11144688	9	EUR	2012-10-24	20881960	Lango Allen H	2010-09-29	Nature	www.ncbi.nlm.nih.gov/pubmed/20881960	Hundreds of variants clustered in genomic loci and biological pathways affect human height.	Height	133,653 European ancestry individuals	50,074 European ancestry individuals	9q21.13	9	75927370	PCSK5	PCSK5			ENSG00000099139			rs11144688-A	0	11144688	intron_variant	0	0.11	1e-11	11		0.049	[NR] unit decrease	Affymetrix, Illumina [2834208] (imputed)	N
rs11144688	9	EUR	2015-09-24	25282103	Wood AR	2014-10-05	Nat Genet	www.ncbi.nlm.nih.gov/pubmed/25282103	Defining the role of common variation in the genomic and biological architecture of adult human height.	Height	253,288 European ancestry individuals	80,067 European ancestry individuals	9q21.13	9	75927370	PCSK5	PCSK5			ENSG00000099139			rs11144688-A	0	11144688	intron_variant	0	0.108	6e-24	23.2218		0.063	[0.051-0.075] unit decrease	Affymetrix, Illumina, Perlegen [2550858] (imputed)	N
rs112489358	17	EUR	2019-10-16	31562340	Akiyama M	2019-09-27	Nat Commun	www.ncbi.nlm.nih.gov/pubmed/31562340	Characterizing rare and low-frequency height-associated variants in the Japanese population.	Height	159,095 Japanese ancestry individuals	32,692 Japanese ancestry individuals	17q23.3	17	63939368	SCN4A	SCN4A			ENSG00000007314			rs112489358-?	0	112489358	3_prime_UTR_variant	0		3e-16	15.5229		0.0360421	[0.027-0.045] unit increase	Illumina [27896057] (imputed)	N
rs11259936	15	EUR	2019-07-02	31217584	Wojcik GL	2019-06-19	Nature	www.ncbi.nlm.nih.gov/pubmed/31217584	Genetic analyses of diverse populations improves discovery for complex traits.	Height	17,286 African American individuals, 22,192 Hispanic/Latino individuals, 4,680 Asian ancestry individuals, 3,939 Native Hawaiian ancestry individuals, 647 Native American ancestry individuals, 1,052 individuals	NA	15q25.2	15	83911830	NR	ADAMTSL3			ENSG00000156218			rs11259936-?	0	11259936	intron_variant	0		7e-10	9.1549		0.0390654	[0.027-0.051] unit increase	Illumina [34656550] (imputed)	N
rs11259936	15	EUR	2012-10-24	20881960	Lango Allen H	2010-09-29	Nature	www.ncbi.nlm.nih.gov/pubmed/20881960	Hundreds of variants clustered in genomic loci and biological pathways affect human height.	Height	133,653 European ancestry individuals	50,074 European ancestry individuals	15q25.2	15	83911830	ADAMTSL3	ADAMTSL3			ENSG00000156218			rs11259936-A	0	11259936	intron_variant	0	0.48	2e-35	34.699		0.044	[NR] unit decrease	Affymetrix, Illumina [2834208] (imputed)	N
rs113898003	6	EUR	2019-07-17	28552196	Tachmazidou I	2017-06-01	Am J Hum Genet	www.ncbi.nlm.nih.gov/pubmed/28552196	Whole-Genome Sequencing Coupled to Imputation Discovers Genetic Signals for Anthropometric Traits.	Height	1,249 whole genome sequenced European ancestry individuals, 3,541 whole genome sequenced individuals, 46,910 European ancestry individuals, 471 Carlantino (founder/genetic isolate) individuals, 1,197 Friuli Venezia Giulia (founder/genetic isolate) individuals, 1,043 Mylopotamos (founder/genetic isolate) individuals, 933 Pomak (founder/genetic isolate) individuals, 1,785 Val Borbera (founder/genetic isolate) individuals	205,003 European ancestry individuals	6q23.1	6	130020090	L3MBTL3	L3MBTL3			ENSG00000198945			rs113898003-T	0	113898003	intron_variant	0	0.7429	9e-09	8.04576		0.046	[0.03-0.062] unit increase	Affymetrix, Illumina, Perlegen [15844966] (imputed)	N
rs12474201	2	EUR	2020-04-17	31669095	Zhu Z	2019-10-24	J Allergy Clin Immunol	www.ncbi.nlm.nih.gov/pubmed/31669095	Shared Genetic and Experimental Links between Obesity-Related Traits and Asthma Subtypes in UK Biobank.	Waist circumference adjusted for body mass index	457,690 European ancestry individuals	NA	2p21	2	46694146	NR	AC020604.1 - LINC01118	ENSG00000279254	ENSG00000222005		23368	4794	rs12474201-?	0	12474201	intergenic_variant	1		1e-08	8				Affymetrix [~ 8270000] (imputed)	N
rs12474201	2	EUR	2012-10-24	20881960	Lango Allen H	2010-09-29	Nature	www.ncbi.nlm.nih.gov/pubmed/20881960	Hundreds of variants clustered in genomic loci and biological pathways affect human height.	Height	133,653 European ancestry individuals	50,074 European ancestry individuals	2p21	2	46694146	SOCS5	AC020604.1 - LINC01118	ENSG00000279254	ENSG00000222005		23368	4794	rs12474201-A	0	12474201	intergenic_variant	1	0.35	3e-13	12.5229		0.028	[NR] unit increase	Affymetrix, Illumina [2834208] (imputed)	N
rs12534093	7	EUR	2020-01-15	31097437	Plotnikov D	2019-05-16	Br J Ophthalmol	www.ncbi.nlm.nih.gov/pubmed/31097437	Association between birth weight and refractive error in adulthood: a Mendelian randomisation study.	Birth weight	188,039 European ancestry individuals	NA	7p15.3	7	23463355	NR	IGF2BP3			ENSG00000136231			rs12534093-A	0	12534093	intron_variant	0	0.24	2e-10	9.69897		0.024	[0.016-0.032] z score decrease	Affymetrix [up to 10400000] (imputed)	N
rs12534093	7	EUR	2020-01-27	31681408	Yang XL	2019-10-11	Front Genet	www.ncbi.nlm.nih.gov/pubmed/31681408	Three Novel Loci for Infant Head Circumference Identified by a Joint Association Analysis.	Birth weight (MTAG)	up to 182,902 European ancestry individuals	NA	7p15.3	7	23463355	NR	IGF2BP3			ENSG00000136231			rs12534093-A	0	12534093	intron_variant	0	0.24	7e-10	9.1549		0.0275384	[0.019-0.036] unit decrease	NR [1977400] (imputed)	N
rs12534093	7	EUR	2020-01-27	31681408	Yang XL	2019-10-11	Front Genet	www.ncbi.nlm.nih.gov/pubmed/31681408	Three Novel Loci for Infant Head Circumference Identified by a Joint Association Analysis.	Birth length (MTAG)	up to 182,902 European ancestry individuals	NA	7p15.3	7	23463355	NR	IGF2BP3			ENSG00000136231			rs12534093-A	0	12534093	intron_variant	0	0.219	1e-09	9		0.0447602	[0.03-0.059] unit decrease	NR [1977400] (imputed)	N
rs12534093	7	EUR	2015-07-07	25281659	van der Valk RJ	2014-10-03	Hum Mol Genet	www.ncbi.nlm.nih.gov/pubmed/25281659	A novel common variant in DCST2 is associated with length in early life and height in adulthood.	Infant length	28,238 European ancestry individuals	NA	7p15.3	7	23463355	IGF2BP3	IGF2BP3			ENSG00000136231			rs12534093-A	0	12534093	intron_variant	0	0.221	8e-08	7.09691		0.064	[0.040-0.088] unit decrease	Affymetrix, Illumina [2193675] (imputed)	N
rs12534093	7	EUR	2019-07-02	31217584	Wojcik GL	2019-06-19	Nature	www.ncbi.nlm.nih.gov/pubmed/31217584	Genetic analyses of diverse populations improves discovery for complex traits.	Height	17,286 African American individuals, 22,192 Hispanic/Latino individuals, 4,680 Asian ancestry individuals, 3,939 Native Hawaiian ancestry individuals, 647 Native American ancestry individuals, 1,052 individuals	NA	7p15.3	7	23463355	NR	IGF2BP3			ENSG00000136231			rs12534093-?	0	12534093	intron_variant	0		7e-06	5.1549		0.0370623	[0.021-0.053] unit decrease	Illumina [34656550] (imputed)	N
rs12534093	7	EUR	2019-05-21	30595370	Kichaev G	2018-12-27	Am J Hum Genet	www.ncbi.nlm.nih.gov/pubmed/30595370	Leveraging Polygenic Functional Enrichment to Improve GWAS Power.	Height	approximately 458,000 European ancestry individuals	NA	7p15.3	7	23463355		IGF2BP3			ENSG00000136231			rs12534093-?	0	12534093	intron_variant	0		8e-81	80.0969				NR [~ 8900000] (imputed)	N
rs12534093	7	EUR	2012-10-24	20881960	Lango Allen H	2010-09-29	Nature	www.ncbi.nlm.nih.gov/pubmed/20881960	Hundreds of variants clustered in genomic loci and biological pathways affect human height.	Height	133,653 European ancestry individuals	50,074 European ancestry individuals	7p15.3	7	23463355	IGF2BP3	IGF2BP3			ENSG00000136231			rs12534093-A	0	12534093	intron_variant	0	0.22	2e-14	13.699		0.034	[NR] unit decrease	Affymetrix, Illumina [2834208] (imputed)	N
rs1257763	9	EUR	2012-10-24	20881960	Lango Allen H	2010-09-29	Nature	www.ncbi.nlm.nih.gov/pubmed/20881960	Hundreds of variants clustered in genomic loci and biological pathways affect human height.	Height	133,653 European ancestry individuals	50,074 European ancestry individuals	9q22.32	9	94131663	PTPDC1	AL360020.1			ENSG00000286834			rs1257763-A	0	1257763	intron_variant	0	0.04	1e-09	9		0.069	[NR] unit increase	Affymetrix, Illumina [2834208] (imputed)	N
rs12680655	8	EUR	2012-10-24	20881960	Lango Allen H	2010-09-29	Nature	www.ncbi.nlm.nih.gov/pubmed/20881960	Hundreds of variants clustered in genomic loci and biological pathways affect human height.	Height	133,653 European ancestry individuals	50,074 European ancestry individuals	8q24.22	8	134625094	ZFAT	ZFAT			ENSG00000066827			rs12680655-C	0	12680655	intron_variant	0	0.6	2e-14	13.699		0.028	[NR] unit increase	Affymetrix, Illumina [2834208] (imputed)	N
rs12680655	8	EUR	2015-07-15	25429064	He M	2014-11-26	Hum Mol Genet	www.ncbi.nlm.nih.gov/pubmed/25429064	Meta-analysis of genome-wide association studies of adult height in East Asians identifies 17 novel loci.	Height	36,227 East Asian ancestry individuals	57,699 East Asian ancestry individuals	8q24.22	8	134625094	ZFAT	ZFAT			ENSG00000066827			rs12680655-C	0	12680655	intron_variant	0	0.52	2e-07	6.69897		0.023	[0.011-0.035] unit increase	Affymetrix, Illumina [2704730] (imputed)	N
rs13198716	6	EUR	2019-11-27	31453325	Wang H	2019-08-14	Sci Adv	www.ncbi.nlm.nih.gov/pubmed/31453325	Genotype-by-environment interactions inferred from genetic effects on phenotypic variability in the UK Biobank.	Waist circumference variance	347,158 European ancestry individuals	NA	6p22.2	6	26581807	ABT1	AL121936.1 - ABT1	ENSG00000284607	ENSG00000146109		7109	15146	rs13198716-?	0	13198716	intergenic_variant	1		5e-15	14.301				NR [5554549] (imputed)	N
rs1326122	13	EUR	2020-04-17	31669095	Zhu Z	2019-10-24	J Allergy Clin Immunol	www.ncbi.nlm.nih.gov/pubmed/31669095	Shared Genetic and Experimental Links between Obesity-Related Traits and Asthma Subtypes in UK Biobank.	Waist-to-hip ratio adjusted for BMI	457,690 European ancestry individuals	NA	13q14.2	13	50148759	NR	DLEU1			ENSG00000176124			rs1326122-?	0	1326122	intron_variant	0		2e-10	9.69897				Affymetrix [~ 8270000] (imputed)	N
rs1351394	12	EUR	2018-01-15	27680694	Horikoshi M	2016-10-13	Nature	www.ncbi.nlm.nih.gov/pubmed/27680694	Genome-wide associations for birth weight and correlations with adult disease.	Birth weight	133,903 European ancestry individuals, 6,635 African American individuals, 420 Turkish ancestry individuals, 365 Moroccan ancestry individuals, 395 Surinamese ancestry individuals, 840 Chinese ancestry individuals.	9,799 European ancestry individuals, 1,449 Filipino ancestry individuals.	12q14.3	12	65958046	HMGA2	HMGA2			ENSG00000149948			rs1351394-T	0	1351394	3_prime_UTR_variant	0	0.48	2e-33	32.699		0.043	[0.036-0.05] unit increase	Affymetrix, Illumina [at least 22434434] (imputed)	N
rs1351394	12	EUR	2017-05-23	25673412	Shungin D	2015-02-12	Nature	www.ncbi.nlm.nih.gov/pubmed/25673412	New genetic loci link adipose and insulin biology to body fat distribution.	Hip circumference adjusted for BMI	up to 56,910 European ancestry men, up to 86,570 European ancestry women	up to 36,570 European ancestry men, 30,172 European ancestry women, 915 Filipino ancestry men, 735 Filipino ancestry women, 2,351 African American/Afro-Caribbean ancestry men, 6,258 African American/Afro-Caribbean ancestry women, 2,285 South Asian ancestry men, 506 South Asian ancestry women, 195 Seychellois ancestry men, 266 Seychellois ancestry women	12q14.3	12	65958046	HMGA2	HMGA2			ENSG00000149948			rs1351394-T	0	1351394	3_prime_UTR_variant	0	0.4952	5e-13	12.301	(EA)	0.0253	[0.018-0.032] unit increase	Affymetrix, Illumina, Perlegen [up to 2542447] (imputed)	N
rs1351394	12	EUR	2017-05-23	25673412	Shungin D	2015-02-12	Nature	www.ncbi.nlm.nih.gov/pubmed/25673412	New genetic loci link adipose and insulin biology to body fat distribution.	Hip circumference adjusted for BMI	up to 56,910 European ancestry men, up to 86,570 European ancestry women	up to 36,570 European ancestry men, 30,172 European ancestry women, 915 Filipino ancestry men, 735 Filipino ancestry women, 2,351 African American/Afro-Caribbean ancestry men, 6,258 African American/Afro-Caribbean ancestry women, 2,285 South Asian ancestry men, 506 South Asian ancestry women, 195 Seychellois ancestry men, 266 Seychellois ancestry women	12q14.3	12	65958046	HMGA2	HMGA2			ENSG00000149948			rs1351394-T	0	1351394	3_prime_UTR_variant	0	0.4952	2e-08	7.69897	(EA,men)	0.0281	[0.018-0.038] unit increase	Affymetrix, Illumina, Perlegen [up to 2542447] (imputed)	N
rs1351394	12	EUR	2017-05-23	25673412	Shungin D	2015-02-12	Nature	www.ncbi.nlm.nih.gov/pubmed/25673412	New genetic loci link adipose and insulin biology to body fat distribution.	Hip circumference adjusted for BMI	up to 56,910 European ancestry men, up to 86,570 European ancestry women	up to 36,570 European ancestry men, 30,172 European ancestry women, 915 Filipino ancestry men, 735 Filipino ancestry women, 2,351 African American/Afro-Caribbean ancestry men, 6,258 African American/Afro-Caribbean ancestry women, 2,285 South Asian ancestry men, 506 South Asian ancestry women, 195 Seychellois ancestry men, 266 Seychellois ancestry women	12q14.3	12	65958046	HMGA2	HMGA2			ENSG00000149948			rs1351394-T	0	1351394	3_prime_UTR_variant	0	0.4952	8e-07	6.09691	(EA, women)	0.0222	[0.013-0.031] unit increase	Affymetrix, Illumina, Perlegen [up to 2542447] (imputed)	N
rs1351394	12	EUR	2015-07-07	25281659	van der Valk RJ	2014-10-03	Hum Mol Genet	www.ncbi.nlm.nih.gov/pubmed/25281659	A novel common variant in DCST2 is associated with length in early life and height in adulthood.	Birth length	28,459 European ancestry individuals	16,145 European ancestry individuals, 280 Moroccan ancestry individuals, 284 Surinamese ancestry individuals, 319 Turkish ancestry individuals, 651 Chinese ancestry individuals	12q14.3	12	65958046	HMGA2	HMGA2			ENSG00000149948			rs1351394-T	0	1351394	3_prime_UTR_variant	0	0.498	7e-07	6.1549		0.044	[0.026-0.062] unit increase	Affymetrix, Illumina [2201971] (imputed)	N
rs1351394	12	EUR	2020-12-14	32042192	Ruth KS	2020-02-10	Nat Med	www.ncbi.nlm.nih.gov/pubmed/32042192	Using human genetics to understand the disease impacts of testosterone in men and women.	Sex hormone-binding globulin levels adjusted for BMI	180,094 European ancestry men	NA	12q14.3	12	65958046	NR	HMGA2			ENSG00000149948			rs1351394-T	0	1351394	3_prime_UTR_variant	0	0.490619	4e-11	10.3979		0.00790807	[0.0056-0.0102] unit increase	Affymetrix [16582621] (imputed)	N
rs1351394	12	EUR	2019-07-02	31217584	Wojcik GL	2019-06-19	Nature	www.ncbi.nlm.nih.gov/pubmed/31217584	Genetic analyses of diverse populations improves discovery for complex traits.	Height	17,286 African American individuals, 22,192 Hispanic/Latino individuals, 4,680 Asian ancestry individuals, 3,939 Native Hawaiian ancestry individuals, 647 Native American ancestry individuals, 1,052 individuals	NA	12q14.3	12	65958046	NR	HMGA2			ENSG00000149948			rs1351394-?	0	1351394	3_prime_UTR_variant	0		1e-11	11		0.0405913	[0.029-0.052] unit decrease	Illumina [34656550] (imputed)	N
rs1351394	12	EUR	2013-09-12	23563607	Berndt SI	2013-04-07	Nat Genet	www.ncbi.nlm.nih.gov/pubmed/23563607	Genome-wide meta-analysis identifies 11 new loci for anthropometric traits and provides insights into genetic architecture.	Height	8,097 European ancestry tall individuals, 8,099 European ancestry short individuals	4,872 European ancestry tall individuals, 4,831 European ancestry short individuals	12q14.3	12	65958046	HMGA2	HMGA2			ENSG00000149948			rs1351394-T	0	1351394	3_prime_UTR_variant	0	0.49	7e-32	31.1549		1.26	[NR]	Affymetrix, Illumina [~ 2800000] (imputed)	N
rs1351394	12	EUR	2017-05-23	25673412	Shungin D	2015-02-12	Nature	www.ncbi.nlm.nih.gov/pubmed/25673412	New genetic loci link adipose and insulin biology to body fat distribution.	Hip circumference	up to 56,910 European ancestry men, up to 86,570 European ancestry women	up to 36,570 European ancestry men, 30,172 European ancestry women, 915 Filipino ancestry men, 735 Filipino ancestry women, 2,351 African American/Afro-Caribbean ancestry men, 6,258 African American/Afro-Caribbean ancestry women, 2,285 South Asian ancestry men, 506 South Asian ancestry women, 195 Seychellois ancestry men, 266 Seychellois ancestry women	12q14.3	12	65958046	HMGA2	HMGA2			ENSG00000149948			rs1351394-T	0	1351394	3_prime_UTR_variant	0	0.4952	4e-08	7.39794	(EA, men)	0.0267	[0.017-0.036] unit increase	Affymetrix, Illumina, Perlegen [up to 2542447] (imputed)	N
rs1351394	12	EUR	2017-05-23	25673412	Shungin D	2015-02-12	Nature	www.ncbi.nlm.nih.gov/pubmed/25673412	New genetic loci link adipose and insulin biology to body fat distribution.	Hip circumference	up to 56,910 European ancestry men, up to 86,570 European ancestry women	up to 36,570 European ancestry men, 30,172 European ancestry women, 915 Filipino ancestry men, 735 Filipino ancestry women, 2,351 African American/Afro-Caribbean ancestry men, 6,258 African American/Afro-Caribbean ancestry women, 2,285 South Asian ancestry men, 506 South Asian ancestry women, 195 Seychellois ancestry men, 266 Seychellois ancestry women	12q14.3	12	65958046	HMGA2	HMGA2			ENSG00000149948			rs1351394-T	0	1351394	3_prime_UTR_variant	0	0.4952	6e-11	10.2218	(EA)	0.0229	[0.016-0.03] unit increase	Affymetrix, Illumina, Perlegen [up to 2542447] (imputed)	N
rs1351394	12	EUR	2012-10-24	20881960	Lango Allen H	2010-09-29	Nature	www.ncbi.nlm.nih.gov/pubmed/20881960	Hundreds of variants clustered in genomic loci and biological pathways affect human height.	Height	133,653 European ancestry individuals	50,074 European ancestry individuals	12q14.3	12	65958046	HMGA2	HMGA2			ENSG00000149948			rs1351394-T	0	1351394	3_prime_UTR_variant	0	0.49	2e-65	64.699		0.06	[NR] unit increase	Affymetrix, Illumina [2834208] (imputed)	N
rs147110934	19	EUR	2019-08-05	31043758	Warrington NM	2019-05-01	Nat Genet	www.ncbi.nlm.nih.gov/pubmed/31043758	Maternal and fetal genetic effects on birth weight and their relevance to cardio-metabolic risk factors.	Birth weight	298,142 European ancestry individuals, 6,635 African American individuals, 1,449 Filipino individuals, 420 Turkish individuals, 365 Moroccan individuals, 395 Surinamese individuals, 1,052 Afro-Caribbean individuals, 612 Hispanic individuals, 1,180 Thai individuals, 840 Chinese ancestry individuals, 10,133 individuals	NR	19q13.42	19	55482069	ZNF628	ZNF628			ENSG00000197483			rs147110934-G	0	147110934	missense_variant	0	0.975442	2e-09	8.69897		0.05233	[0.035-0.069] unit increase	Affymetrix, Illumina [15144367] (imputed)	N
rs147110934	19	EUR	2019-05-21	30595370	Kichaev G	2018-12-27	Am J Hum Genet	www.ncbi.nlm.nih.gov/pubmed/30595370	Leveraging Polygenic Functional Enrichment to Improve GWAS Power.	Height	approximately 458,000 European ancestry individuals	NA	19q13.42	19	55482069		ZNF628			ENSG00000197483			rs147110934-?	0	147110934	missense_variant	0		1e-64	64				NR [~ 8900000] (imputed)	N
rs1492820	4	EUR	2019-07-02	31217584	Wojcik GL	2019-06-19	Nature	www.ncbi.nlm.nih.gov/pubmed/31217584	Genetic analyses of diverse populations improves discovery for complex traits.	Height	17,286 African American individuals, 22,192 Hispanic/Latino individuals, 4,680 Asian ancestry individuals, 3,939 Native Hawaiian ancestry individuals, 647 Native American ancestry individuals, 1,052 individuals	NA	4q31.21	4	144728869	NR	AC098588.2, AC098588.3, HHIP			ENSG00000285713, ENSG00000285783, ENSG00000164161			rs1492820-?	0	1492820	intron_variant	0		2e-06	5.69897		0.0272135	[0.016-0.039] unit increase	Illumina [34656550] (imputed)	N
rs1492820	4	EUR	2008-09-12	18391950	Lettre G	2008-04-06	Nat Genet	www.ncbi.nlm.nih.gov/pubmed/18391950	Identification of ten loci associated with height highlights new biological pathways in human growth.	Height	15,821 European ancestry individuals	Up to 17,801 European ancestry individuals	4q31.21	4	144728869	HHIP	AC098588.2, AC098588.3, HHIP			ENSG00000285713, ENSG00000285783, ENSG00000164161			rs1492820-G	0	1492820	intron_variant	0	0.48	1e-11	11		0.29	[0.21-0.37] cm decrease	Affymetrix, Illumina [2260683] (imputed)	N
rs1529897	2	EUR	2019-11-04	30239722	Pulit SL	2018-09-14	Hum Mol Genet	www.ncbi.nlm.nih.gov/pubmed/30239722	Meta-analysis of genome-wide association studies for body fat distribution in 694,649 individuals of European ancestry.	Body mass index	374,756 European ancestry male individuals	NA	2p23.3	2	24863958	NA	ADCY3			ENSG00000138031			rs1529897-T	0	1529897	intron_variant	0	0.5704	1e-72	72		0.0307	[0.027-0.034] unit decrease	NR [~ 27400000] (imputed)	N
rs1539172	9	EUR	2019-07-12	29273807	Turcot V	2017-12-22	Nat Genet	www.ncbi.nlm.nih.gov/pubmed/29273807	Protein-altering variants associated with body mass index implicate pathways that control energy intake and expenditure in obesity.	Body mass index	up to 449,889 European ancestry individuals, up to 29,398 South Asian ancestry individuals, up to 27,610 African American individuals, up to 8,839 East Asian individuals, up to 10,772 Hispanic ancestry individuals	up to 196,766 European ancestry individuals	9p22.3	9	15784633	CCDC171	CCDC171			ENSG00000164989			rs1539172-G	0	1539172	missense_variant	0	0.4956	1e-10	10		0.0111	[0.0078-0.0144] unit increase	Illumina [246328]	N
rs1582931	5	EUR	2021-01-26	32376654	Richardson TG	2020-05-06	BMJ	www.ncbi.nlm.nih.gov/pubmed/32376654	Use of genetic variation to separate the effects of early and later life adiposity on disease risk: mendelian randomisation study.	Adult body size	453,169 European ancestry individuals		5q23.2	5	123321505	CEP120	AC010493.1 - CEP120	ENSG00000213655	ENSG00000168944		85135	23381	rs1582931-G	0	1582931	intergenic_variant	1	0.526852	3e-12	11.5229		0.00965729	[0.0069-0.0124] unit increase	Affymetrix [12370749]	N
rs1582931	5	EUR	2018-09-28	30108127	Hoffmann TJ	2018-08-14	Genetics	www.ncbi.nlm.nih.gov/pubmed/30108127	A Large Multi-ethnic Genome-Wide Association Study of Adult Body Mass Index Identifies Novel Loci.	Body mass index	315,347 European ancestry individuals, 8,322 Hispanic/Latino individuals, 7,290 East Asian ancestry individuals, 3,069 African American individuals, 459 South Asian ancestry individuals	431,743 European ancestry individuals, 9,275 South Asian ancestry individuals, 8,261 African British individuals, 1,822 East Asian ancestry individuals, 7,620 individuals	5q23.2	5	123321505	NR	AC010493.1 - CEP120	ENSG00000213655	ENSG00000168944		85135	23381	rs1582931-G	0	1582931	intergenic_variant	1		9e-08	7.04576		0.015	[NR] unit increase	Affymetrix [at least 28613428] (imputed)	N
rs1582931	5	EUR	2012-10-24	20881960	Lango Allen H	2010-09-29	Nature	www.ncbi.nlm.nih.gov/pubmed/20881960	Hundreds of variants clustered in genomic loci and biological pathways affect human height.	Height	133,653 European ancestry individuals	50,074 European ancestry individuals	5q23.2	5	123321505	CEP120	AC010493.1 - CEP120	ENSG00000213655	ENSG00000168944		85135	23381	rs1582931-A	0	1582931	intergenic_variant	1	0.47	2e-10	9.69897		0.023	[NR] unit decrease	Affymetrix, Illumina [2834208] (imputed)	N
rs1582931	5	EUR	2017-10-27	28892062	Akiyama M	2017-09-11	Nat Genet	www.ncbi.nlm.nih.gov/pubmed/28892062	Genome-wide association study identifies 112 new loci for body mass index in the Japanese population.	Body mass index	up to 72,390 Japanese ancestry women, up to 85,894 Japanese ancestry men	up to 10,048 Japanese ancestry women, up to 5,098 Japanese ancestry men, up to 181,999 European ancestry women, up to 140,155 European ancestry controls	5q23.2	5	123321505	PRDM6, CEP120	AC010493.1 - CEP120	ENSG00000213655	ENSG00000168944		85135	23381	rs1582931-A	0	1582931	intergenic_variant	1	0.53	5e-09	8.30103		0.015	[0.0091-0.0209] unit decrease	Illumina [6108953] (imputed)	N
rs1582931	5	EUR	2019-11-05	30239722	Pulit SL	2018-09-14	Hum Mol Genet	www.ncbi.nlm.nih.gov/pubmed/30239722	Meta-analysis of genome-wide association studies for body fat distribution in 694,649 individuals of European ancestry.	Body mass index	806,834 European ancestry individuals	NA	5q23.2	5	123321505	NA	AC010493.1 - CEP120	ENSG00000213655	ENSG00000168944		85135	23381	rs1582931-A	0	1582931	intergenic_variant	1	0.4745	2e-13	12.699		0.0126	[0.0093-0.0159] unit decrease	NR [~ 27400000] (imputed)	N
rs1582931	5	EUR	2019-02-06	30595370	Kichaev G	2018-12-27	Am J Hum Genet	www.ncbi.nlm.nih.gov/pubmed/30595370	Leveraging Polygenic Functional Enrichment to Improve GWAS Power.	Body mass index	approximately 458,000 European ancestry individuals	NA	5q23.2	5	123321505		AC010493.1 - CEP120	ENSG00000213655	ENSG00000168944		85135	23381	rs1582931-?	0	1582931	intergenic_variant	1		6e-13	12.2218				NR [~ 8900000] (imputed)	N
rs1879529	15	EUR	2017-08-18	28448500	Graff M	2017-04-27	PLoS Genet	www.ncbi.nlm.nih.gov/pubmed/28448500	Genome-wide physical activity interactions in adiposity - A meta-analysis of 200,452 adults.	Waist circumference adjusted for body mass index	2,518 African American women, 85,730 European ancestry women, 1,773 Filipino ancestry women, 1,030 Indian ancestry women, 1,457 African American men, 54,792 European ancestry men, 7,648 Indian ancestry men, 5,527 European ancestry individuals	6,244 African American women, 17,531 European ancestry women, 329 African American men, 19,956 European ancestry men	15q26.1	15	88871064	ACAN	ACAN			ENSG00000157766			rs1879529-G	0	1879529	intron_variant	0	0.7214	2e-09	8.69897	(EA)	0.0256	[0.017-0.034] cm increase	Affymetrix, Illumina, Perlegen [~ 2500000] (imputed)	N
rs1879529	15	EUR	2017-08-18	28448500	Graff M	2017-04-27	PLoS Genet	www.ncbi.nlm.nih.gov/pubmed/28448500	Genome-wide physical activity interactions in adiposity - A meta-analysis of 200,452 adults.	Waist circumference adjusted for body mass index	2,518 African American women, 85,730 European ancestry women, 1,773 Filipino ancestry women, 1,030 Indian ancestry women, 1,457 African American men, 54,792 European ancestry men, 7,648 Indian ancestry men, 5,527 European ancestry individuals	6,244 African American women, 17,531 European ancestry women, 329 African American men, 19,956 European ancestry men	15q26.1	15	88871064	ACAN	ACAN			ENSG00000157766			rs1879529-G	0	1879529	intron_variant	0	0.7214	1e-07	7	(EA, women)	0.0295	[0.019-0.04] cm increase	Affymetrix, Illumina, Perlegen [~ 2500000] (imputed)	N
rs1879529	15	EUR	2017-08-10	28443625	Justice AE	2017-04-26	Nat Commun	www.ncbi.nlm.nih.gov/pubmed/28443625	Genome-wide meta-analysis of 241,258 adults accounting for smoking behaviour identifies novel loci for obesity traits.	Waist circumference adjusted for BMI (joint analysis main effects and smoking interaction)	97,400 European ancestry women, 63,892 European ancestry men, 5,829 European ancestry individuals, 10,500 African American/Afro-Caribbean ancestry women, 2,706 African American/Afro-Caribbean ancestry men, 1,030 Indian Asian ancestry women, 7,648 Indian Asian ancestry men, 1,793 Filipino ancestry women, 2,944 Hispanic/Latino ancestry women, 1,764 Hispanic/Latino ancestry men	21,496 European ancestry women, 24,385 European ancestry men, 118,364 European ancestry individuals, 2,326 African American/Afro-Caribbean ancestry women, 855 African American/Afro-Caribbean ancestry men	15q26.1	15	88871064	ACAN	ACAN			ENSG00000157766			rs1879529-T	0	1879529	intron_variant	0	0.279	8e-08	7.09691				Affymetrix, Illumina, Perlegen [up to 2800000] (imputed)	N
rs1879529	15	EUR	2017-08-10	28443625	Justice AE	2017-04-26	Nat Commun	www.ncbi.nlm.nih.gov/pubmed/28443625	Genome-wide meta-analysis of 241,258 adults accounting for smoking behaviour identifies novel loci for obesity traits.	Waist circumference adjusted for BMI (joint analysis main effects and smoking interaction)	97,400 European ancestry women, 63,892 European ancestry men, 5,829 European ancestry individuals, 10,500 African American/Afro-Caribbean ancestry women, 2,706 African American/Afro-Caribbean ancestry men, 1,030 Indian Asian ancestry women, 7,648 Indian Asian ancestry men, 1,793 Filipino ancestry women, 2,944 Hispanic/Latino ancestry women, 1,764 Hispanic/Latino ancestry men	21,496 European ancestry women, 24,385 European ancestry men, 118,364 European ancestry individuals, 2,326 African American/Afro-Caribbean ancestry women, 855 African American/Afro-Caribbean ancestry men	15q26.1	15	88871064	ACAN	ACAN			ENSG00000157766			rs1879529-T	0	1879529	intron_variant	0	0.279	1e-06	6	(women)			Affymetrix, Illumina, Perlegen [up to 2800000] (imputed)	N
rs1879529	15	EUR	2017-08-10	28443625	Justice AE	2017-04-26	Nat Commun	www.ncbi.nlm.nih.gov/pubmed/28443625	Genome-wide meta-analysis of 241,258 adults accounting for smoking behaviour identifies novel loci for obesity traits.	Waist circumference adjusted for BMI (adjusted for smoking behaviour)	97,400 European ancestry women, 63,892 European ancestry men, 5,829 European ancestry individuals, 10,500 African American/Afro-Caribbean ancestry women, 2,706 African American/Afro-Caribbean ancestry men, 1,030 Indian Asian ancestry women, 7,648 Indian Asian ancestry men, 1,793 Filipino ancestry women, 2,944 Hispanic/Latino ancestry women, 1,764 Hispanic/Latino ancestry men	21,496 European ancestry women, 24,385 European ancestry men, 118,364 European ancestry individuals, 2,326 African American/Afro-Caribbean ancestry women, 855 African American/Afro-Caribbean ancestry men	15q26.1	15	88871064	ACAN	ACAN			ENSG00000157766			rs1879529-T	0	1879529	intron_variant	0	0.279	9e-07	6.04576	(women)	0.0246	[0.015-0.034] unit decrease	Affymetrix, Illumina, Perlegen [up to 2800000] (imputed)	N
rs1879529	15	EUR	2017-08-10	28443625	Justice AE	2017-04-26	Nat Commun	www.ncbi.nlm.nih.gov/pubmed/28443625	Genome-wide meta-analysis of 241,258 adults accounting for smoking behaviour identifies novel loci for obesity traits.	Waist circumference adjusted for BMI (adjusted for smoking behaviour)	97,400 European ancestry women, 63,892 European ancestry men, 5,829 European ancestry individuals, 10,500 African American/Afro-Caribbean ancestry women, 2,706 African American/Afro-Caribbean ancestry men, 1,030 Indian Asian ancestry women, 7,648 Indian Asian ancestry men, 1,793 Filipino ancestry women, 2,944 Hispanic/Latino ancestry women, 1,764 Hispanic/Latino ancestry men	21,496 European ancestry women, 24,385 European ancestry men, 118,364 European ancestry individuals, 2,326 African American/Afro-Caribbean ancestry women, 855 African American/Afro-Caribbean ancestry men	15q26.1	15	88871064	ACAN	ACAN			ENSG00000157766			rs1879529-T	0	1879529	intron_variant	0	0.279	1e-07	7		0.0206	[0.013-0.028] unit decrease	Affymetrix, Illumina, Perlegen [up to 2800000] (imputed)	N
rs1879529	15	EUR	2017-08-18	28448500	Graff M	2017-04-27	PLoS Genet	www.ncbi.nlm.nih.gov/pubmed/28448500	Genome-wide physical activity interactions in adiposity - A meta-analysis of 200,452 adults.	Waist circumference adjusted for BMI in active individuals	1,957 African American women, 1,773 Filipino ancestry women, 305 Indian ancestry women, 67,139 European ancestry women, 1,206 African American men, 2,029 Indian ancestry men, 43,100 European ancestry men, at least 4,819 European ancestry individuals	4,807 African American women, 12,347 European ancestry women, 265 African American men, 14,540 European ancestry men	15q26.1	15	88871064	ACAN	ACAN			ENSG00000157766			rs1879529-G	0	1879529	intron_variant	0	0.7225	1e-06	6	(EA,women)	0.0302	[0.018-0.042] cm increase	Affymetrix, Illumina, Perlegen [~ 2500000] (imputed)	N
rs1879529	15	EUR	2017-08-18	28448500	Graff M	2017-04-27	PLoS Genet	www.ncbi.nlm.nih.gov/pubmed/28448500	Genome-wide physical activity interactions in adiposity - A meta-analysis of 200,452 adults.	Waist circumference adjusted for BMI in active individuals	1,957 African American women, 1,773 Filipino ancestry women, 305 Indian ancestry women, 67,139 European ancestry women, 1,206 African American men, 2,029 Indian ancestry men, 43,100 European ancestry men, at least 4,819 European ancestry individuals	4,807 African American women, 12,347 European ancestry women, 265 African American men, 14,540 European ancestry men	15q26.1	15	88871064	ACAN	ACAN			ENSG00000157766			rs1879529-G	0	1879529	intron_variant	0	0.7214	1e-09	9	(EA)	0.0294	[0.02-0.039] cm increase	Affymetrix, Illumina, Perlegen [~ 2500000] (imputed)	N
rs1879529	15	EUR	2017-08-18	28448500	Graff M	2017-04-27	PLoS Genet	www.ncbi.nlm.nih.gov/pubmed/28448500	Genome-wide physical activity interactions in adiposity - A meta-analysis of 200,452 adults.	Waist circumference adjusted for BMI (joint analysis main effects and physical activity interaction)	2,518 African American women, 85,730 European ancestry women, 1,773 Filipino ancestry women, 1,030 Indian ancestry women, 1,457 African American men, 54,792 European ancestry men, 7,648 Indian ancestry men, 5,527 European ancestry individuals	6,244 African American women, 17,531 European ancestry women, 329 African American men, 19,956 European ancestry men	15q26.1	15	88871064	ACAN	ACAN			ENSG00000157766			rs1879529-?	0	1879529	intron_variant	0	0.7214	6e-07	6.22185	(EA, women)			Affymetrix, Illumina, Perlegen [~ 2500000] (imputed)	N
rs1879529	15	EUR	2017-08-10	28443625	Justice AE	2017-04-26	Nat Commun	www.ncbi.nlm.nih.gov/pubmed/28443625	Genome-wide meta-analysis of 241,258 adults accounting for smoking behaviour identifies novel loci for obesity traits.	Waist circumference adjusted for BMI in non-smokers	77,113 European ancestry women, 47,319 European ancestry men, 4,856 European ancestry individuals, 8,799 African American/Afro-Caribbean ancestry women, 1,803 African American/Afro-Caribbean ancestry men, 1,020 Indian Asian ancestry women, 6,691 Indian Asian ancestry men, 1,526 Filipino ancestry women, 2,469 Hispanic/Latino ancestry women, 1,318 Hispanic/Latino ancestry men	16,011 European ancestry women, 17,912 European ancestry men, 105,218 European ancestry individuals, 2,073 African American/Afro-Caribbean ancestry women, 647 African American/Afro-Caribbean ancestry men	15q26.1	15	88871064	ACAN	ACAN			ENSG00000157766			rs1879529-T	0	1879529	intron_variant	0	0.279	5e-06	5.30103	(women)	0.0254	[0.015-0.036] unit decrease	Affymetrix, Illumina, Perlegen [up to 2800000] (imputed)	N
rs1879529	15	EUR	2017-08-10	28443625	Justice AE	2017-04-26	Nat Commun	www.ncbi.nlm.nih.gov/pubmed/28443625	Genome-wide meta-analysis of 241,258 adults accounting for smoking behaviour identifies novel loci for obesity traits.	Waist circumference adjusted for BMI in non-smokers	77,113 European ancestry women, 47,319 European ancestry men, 4,856 European ancestry individuals, 8,799 African American/Afro-Caribbean ancestry women, 1,803 African American/Afro-Caribbean ancestry men, 1,020 Indian Asian ancestry women, 6,691 Indian Asian ancestry men, 1,526 Filipino ancestry women, 2,469 Hispanic/Latino ancestry women, 1,318 Hispanic/Latino ancestry men	16,011 European ancestry women, 17,912 European ancestry men, 105,218 European ancestry individuals, 2,073 African American/Afro-Caribbean ancestry women, 647 African American/Afro-Caribbean ancestry men	15q26.1	15	88871064	ACAN	ACAN			ENSG00000157766			rs1879529-T	0	1879529	intron_variant	0	0.279	7e-06	5.1549		0.0199	[0.011-0.029] unit decrease	Affymetrix, Illumina, Perlegen [up to 2800000] (imputed)	N
rs1879529	15	EUR	2017-08-18	28448500	Graff M	2017-04-27	PLoS Genet	www.ncbi.nlm.nih.gov/pubmed/28448500	Genome-wide physical activity interactions in adiposity - A meta-analysis of 200,452 adults.	Waist circumference adjusted for BMI (joint analysis main effects and physical activity interaction)	2,518 African American women, 85,730 European ancestry women, 1,773 Filipino ancestry women, 1,030 Indian ancestry women, 1,457 African American men, 54,792 European ancestry men, 7,648 Indian ancestry men, 5,527 European ancestry individuals	6,244 African American women, 17,531 European ancestry women, 329 African American men, 19,956 European ancestry men	15q26.1	15	88871064	ACAN	ACAN			ENSG00000157766			rs1879529-?	0	1879529	intron_variant	0	0.7214	4e-09	8.39794	(EA)			Affymetrix, Illumina, Perlegen [~ 2500000] (imputed)	N
rs1879529	15	EUR	2020-04-17	31669095	Zhu Z	2019-10-24	J Allergy Clin Immunol	www.ncbi.nlm.nih.gov/pubmed/31669095	Shared Genetic and Experimental Links between Obesity-Related Traits and Asthma Subtypes in UK Biobank.	Waist circumference adjusted for body mass index	457,690 European ancestry individuals	NA	15q26.1	15	88871064	NR	ACAN			ENSG00000157766			rs1879529-?	0	1879529	intron_variant	0		6e-28	27.2218				Affymetrix [~ 8270000] (imputed)	N
rs1879529	15	EUR	2017-05-23	25673412	Shungin D	2015-02-12	Nature	www.ncbi.nlm.nih.gov/pubmed/25673412	New genetic loci link adipose and insulin biology to body fat distribution.	Waist circumference adjusted for body mass index	up to 56,910 European ancestry men, up to 86,570 European ancestry women	up to 36,570 European ancestry men, 30,172 European ancestry women, 915 Filipino ancestry men, 735 Filipino ancestry women, 2,351 African American/Afro-Caribbean ancestry men, 6,258 African American/Afro-Caribbean ancestry women, 2,285 South Asian ancestry men, 506 South Asian ancestry women, 195 Seychellois ancestry men, 266 Seychellois ancestry women	15q26.1	15	88871064	ACAN	ACAN			ENSG00000157766			rs1879529-T	0	1879529	intron_variant	0	0.2838	3e-10	9.52288	(EA)	0.0239	[0.016-0.031] unit decrease	Affymetrix, Illumina, Perlegen [up to 2542447] (imputed)	N
rs1879529	15	EUR	2017-05-23	25673412	Shungin D	2015-02-12	Nature	www.ncbi.nlm.nih.gov/pubmed/25673412	New genetic loci link adipose and insulin biology to body fat distribution.	Waist circumference adjusted for body mass index	up to 56,910 European ancestry men, up to 86,570 European ancestry women	up to 36,570 European ancestry men, 30,172 European ancestry women, 915 Filipino ancestry men, 735 Filipino ancestry women, 2,351 African American/Afro-Caribbean ancestry men, 6,258 African American/Afro-Caribbean ancestry women, 2,285 South Asian ancestry men, 506 South Asian ancestry women, 195 Seychellois ancestry men, 266 Seychellois ancestry women	15q26.1	15	88871064	ACAN	ACAN			ENSG00000157766			rs1879529-T	0	1879529	intron_variant	0	0.2838	8e-06	5.09691	(EA,women)	0.0222	[0.012-0.032] unit decrease	Affymetrix, Illumina, Perlegen [up to 2542447] (imputed)	N
rs1966265	5	EUR	2019-10-16	31562340	Akiyama M	2019-09-27	Nat Commun	www.ncbi.nlm.nih.gov/pubmed/31562340	Characterizing rare and low-frequency height-associated variants in the Japanese population.	Height	159,095 Japanese ancestry individuals	32,692 Japanese ancestry individuals	5q35.2	5	177089630	FGFR4	FGFR4			ENSG00000160867			rs1966265-?	0	1966265	missense_variant	0		3e-12	11.5229		0.0199065	[0.014-0.025] unit increase	Illumina [27896057] (imputed)	N
rs1966265	5	EUR	2019-04-03	30778226	Justice AE	2019-02-18	Nat Genet	www.ncbi.nlm.nih.gov/pubmed/30778226	Protein-coding variants implicate novel genes related to lipid homeostasis contributing to body-fat distribution.	Waist-to-hip ratio adjusted for BMI (additive genetic model)	up to 157,516 European ancestry women	up to 62,368 European ancestry women	5q35.2	5	177089630	FGFR4	FGFR4			ENSG00000160867			rs1966265-A	0	1966265	missense_variant	0	0.2378	1e-07	7		0.0188	[0.012-0.026] unit increase	Affymetrix, Illumina [at least 228985]	N
rs1966265	5	EUR	2019-04-03	30778226	Justice AE	2019-02-18	Nat Genet	www.ncbi.nlm.nih.gov/pubmed/30778226	Protein-coding variants implicate novel genes related to lipid homeostasis contributing to body-fat distribution.	Waist-to-hip ratio adjusted for BMI (additive genetic model)	288,492 European ancestry individuals, up to 15,687 African American individuals, up to 29,315 South Asian ancestry individuals, up to 6,800 East Asian ancestry individuals, up to 4,075 Hispanic ancestry individuals	132,177 European ancestry individuals	5q35.2	5	177089630	FGFR4	FGFR4			ENSG00000160867			rs1966265-A	0	1966265	missense_variant	0	0.236	2e-19	18.699		0.0226	[0.018-0.028] unit increase	Affymetrix, Illumina [at least 228985]	N
rs1966265	5	EUR	2019-04-03	30778226	Justice AE	2019-02-18	Nat Genet	www.ncbi.nlm.nih.gov/pubmed/30778226	Protein-coding variants implicate novel genes related to lipid homeostasis contributing to body-fat distribution.	Waist-to-hip ratio adjusted for BMI (additive genetic model)	up to 130,976 European ancestry men, up to 164,238 African American, South Asian, East Asian and Hispanic ancestry men	up to 62,500 European ancestry men	5q35.2	5	177089630	FGFR4	FGFR4			ENSG00000160867			rs1966265-A	0	1966265	missense_variant	0	0.238	5e-13	12.301		0.0261	[0.019-0.033] unit increase	Affymetrix, Illumina [at least 228985]	N
rs1966265	5	EUR	2019-04-03	30778226	Justice AE	2019-02-18	Nat Genet	www.ncbi.nlm.nih.gov/pubmed/30778226	Protein-coding variants implicate novel genes related to lipid homeostasis contributing to body-fat distribution.	Waist-to-hip ratio adjusted for BMI (additive genetic model)	up to 130,976 European ancestry men	up to 62,500 European ancestry men	5q35.2	5	177089630	FGFR4	FGFR4			ENSG00000160867			rs1966265-A	0	1966265	missense_variant	0	0.2377	7e-12	11.1549		0.0256	[0.018-0.033] unit increase	Affymetrix, Illumina [at least 228985]	N
rs1966265	5	EUR	2019-04-03	30778226	Justice AE	2019-02-18	Nat Genet	www.ncbi.nlm.nih.gov/pubmed/30778226	Protein-coding variants implicate novel genes related to lipid homeostasis contributing to body-fat distribution.	Waist-to-hip ratio adjusted for BMI (additive genetic model)	up to 157,516 European ancestry women, up to 180,131 African American, South Asian, East Asian and Hispanic ancestry women	up to 62,368 European ancestry women	5q35.2	5	177089630	FGFR4	FGFR4			ENSG00000160867			rs1966265-A	0	1966265	missense_variant	0	0.2344	1e-08	8		0.0198	[0.013-0.027] unit increase	Affymetrix, Illumina [at least 228985]	N
rs1966265	5	EUR	2019-04-03	30778226	Justice AE	2019-02-18	Nat Genet	www.ncbi.nlm.nih.gov/pubmed/30778226	Protein-coding variants implicate novel genes related to lipid homeostasis contributing to body-fat distribution.	Waist-to-hip ratio adjusted for BMI (additive genetic model)	288,492 European ancestry individuals	132,177 European ancestry individuals	5q35.2	5	177089630	FGFR4	FGFR4			ENSG00000160867			rs1966265-A	0	1966265	missense_variant	0	0.2379	8e-17	16.0969		0.0217	[0.017-0.027] unit increase	Affymetrix, Illumina [at least 228985]	N
rs2011077	5	EUR	2019-07-17	28552196	Tachmazidou I	2017-06-01	Am J Hum Genet	www.ncbi.nlm.nih.gov/pubmed/28552196	Whole-Genome Sequencing Coupled to Imputation Discovers Genetic Signals for Anthropometric Traits.	Height	1,249 whole genome sequenced European ancestry individuals, 3,541 whole genome sequenced individuals, 46,910 European ancestry individuals, 471 Carlantino (founder/genetic isolate) individuals, 1,197 Friuli Venezia Giulia (founder/genetic isolate) individuals, 1,043 Mylopotamos (founder/genetic isolate) individuals, 933 Pomak (founder/genetic isolate) individuals, 1,785 Val Borbera (founder/genetic isolate) individuals	205,003 European ancestry individuals	5q35.2	5	177094455	FGFR4	FGFR4			ENSG00000160867			rs2011077-T	0	2011077	intron_variant	0	0.2336	2e-08	7.69897		0.0462	[0.03-0.062] unit increase	Affymetrix, Illumina, Perlegen [15844966] (imputed)	N
rs2011077	5	EUR	2016-02-10	25865494	Chan Y	2015-04-09	Am J Hum Genet	www.ncbi.nlm.nih.gov/pubmed/25865494	Genome-wide Analysis of Body Proportion Classifies Height-Associated Variants by Mechanism of Action and Implicates Genes Important for Skeletal Development.	Sitting height ratio	3,545 African American individuals, 12,965 European ancestry women, 8,625 European ancestry men	NA	5q35.2	5	177094455	NR	FGFR4			ENSG00000160867			rs2011077-T	0	2011077	intron_variant	0	0.234	3e-07	6.52288	(EA)	0.062	[0.038-0.086] unit decrease	Affymetrix, Illumina [up to 10250422] (imputed)	N
rs2066807	12	EUR	2012-10-24	20881960	Lango Allen H	2010-09-29	Nature	www.ncbi.nlm.nih.gov/pubmed/20881960	Hundreds of variants clustered in genomic loci and biological pathways affect human height.	Height	133,653 European ancestry individuals	50,074 European ancestry individuals	12q13.3	12	56346898	STAT2	STAT2			ENSG00000170581			rs2066807-C	0	2066807	missense_variant	0	0.93	1e-13	13		0.054	[NR] unit decrease	Affymetrix, Illumina [2834208] (imputed)	N
rs2070776	17	EUR	2019-07-02	31217584	Wojcik GL	2019-06-19	Nature	www.ncbi.nlm.nih.gov/pubmed/31217584	Genetic analyses of diverse populations improves discovery for complex traits.	Height	17,286 African American individuals, 22,192 Hispanic/Latino individuals, 4,680 Asian ancestry individuals, 3,939 Native Hawaiian ancestry individuals, 647 Native American ancestry individuals, 1,052 individuals	NA	17q23.3	17	63930138	NR	CD79B, AC127029.3			ENSG00000007312, ENSG00000285947			rs2070776-?	0	2070776	stop_gained	0		8e-06	5.09691		0.0256382	[0.014-0.037] unit increase	Illumina [34656550] (imputed)	N
rs2070776	17	EUR	2012-10-24	20881960	Lango Allen H	2010-09-29	Nature	www.ncbi.nlm.nih.gov/pubmed/20881960	Hundreds of variants clustered in genomic loci and biological pathways affect human height.	Height	133,653 European ancestry individuals	50,074 European ancestry individuals	17q23.3	17	63930138	GH region	CD79B, AC127029.3			ENSG00000007312, ENSG00000285947			rs2070776-?	0	2070776	stop_gained	0		9e-09	8.04576	(Conditioned on rs2665838)		[NR]	Affymetrix, Illumina [2834208] (imputed)	N
rs2070776	17	EUR	2015-09-24	25282103	Wood AR	2014-10-05	Nat Genet	www.ncbi.nlm.nih.gov/pubmed/25282103	Defining the role of common variation in the genomic and biological architecture of adult human height.	Height	253,288 European ancestry individuals	80,067 European ancestry individuals	17q23.3	17	63930138	CD79B	CD79B, AC127029.3			ENSG00000007312, ENSG00000285947			rs2070776-A	0	2070776	stop_gained	0	0.346	6e-41	40.2218		0.042	[0.036-0.048] unit decrease	Affymetrix, Illumina, Perlegen [2550858] (imputed)	N
rs2154319	1	EUR	2019-07-17	28552196	Tachmazidou I	2017-06-01	Am J Hum Genet	www.ncbi.nlm.nih.gov/pubmed/28552196	Whole-Genome Sequencing Coupled to Imputation Discovers Genetic Signals for Anthropometric Traits.	Height	1,249 whole genome sequenced European ancestry individuals, 3,541 whole genome sequenced individuals, 46,910 European ancestry individuals, 471 Carlantino (founder/genetic isolate) individuals, 1,197 Friuli Venezia Giulia (founder/genetic isolate) individuals, 1,043 Mylopotamos (founder/genetic isolate) individuals, 933 Pomak (founder/genetic isolate) individuals, 1,785 Val Borbera (founder/genetic isolate) individuals	205,003 European ancestry individuals	1p34.2	1	41280098	RP11-399E6.1	AC093151.2, AC093151.7			ENSG00000235358, ENSG00000287400			rs2154319-T	0	2154319	intron_variant	0	0.7832	9e-11	10.0458		0.0503	[0.035-0.066] unit decrease	Affymetrix, Illumina, Perlegen [15844966] (imputed)	N
rs2154319	1	EUR	2012-10-24	20881960	Lango Allen H	2010-09-29	Nature	www.ncbi.nlm.nih.gov/pubmed/20881960	Hundreds of variants clustered in genomic loci and biological pathways affect human height.	Height	133,653 European ancestry individuals	50,074 European ancestry individuals	1p34.2	1	41280098	SCMH1	AC093151.2, AC093151.7			ENSG00000235358, ENSG00000287400			rs2154319-T	0	2154319	intron_variant	0	0.75	2e-12	11.699		0.03	[NR] unit decrease	Affymetrix, Illumina [2834208] (imputed)	N
rs225694	6	EUR	2012-10-24	20881960	Lango Allen H	2010-09-29	Nature	www.ncbi.nlm.nih.gov/pubmed/20881960	Hundreds of variants clustered in genomic loci and biological pathways affect human height.	Height	133,653 European ancestry individuals	50,074 European ancestry individuals	6q24.2	6	142206005	GPR126	VTA1			ENSG00000009844			rs225694-?	0	225694	intron_variant	0		1e-07	7	(Conditioned on rs7763064)		[NR]	Affymetrix, Illumina [2834208] (imputed)	N
rs2282978	7	EUR	2019-08-05	31043758	Warrington NM	2019-05-01	Nat Genet	www.ncbi.nlm.nih.gov/pubmed/31043758	Maternal and fetal genetic effects on birth weight and their relevance to cardio-metabolic risk factors.	Birth weight	298,142 European ancestry individuals, 6,635 African American individuals, 1,449 Filipino individuals, 420 Turkish individuals, 365 Moroccan individuals, 395 Surinamese individuals, 1,052 Afro-Caribbean individuals, 612 Hispanic individuals, 1,180 Thai individuals, 840 Chinese ancestry individuals, 10,133 individuals	NR	7q21.2	7	92635096	CDK6	CDK6			ENSG00000105810			rs2282978-C	0	2282978	intron_variant	0	0.325983	2e-11	10.699		0.018251	[0.013-0.024] unit increase	Affymetrix, Illumina [15144367] (imputed)	N
rs2282978	7	EUR	2008-07-01	18391951	Gudbjartsson DF	2008-04-06	Nat Genet	www.ncbi.nlm.nih.gov/pubmed/18391951	Many sequence variants affecting diversity of adult human height.	Height	30,968 European ancestry individuals	8,541 European ancestry individuals	7q21.2	7	92635096	CDK6, PEX1, GATAD1, ERVWE1	CDK6			ENSG00000105810			rs2282978-C	0	2282978	intron_variant	0	0.29	1e-08	8		5.8	[3.84-7.76] % s.d. increase	Affymetrix, Illumina [up to 304226]	N
rs2282978	7	EUR	2008-09-17	18391952	Weedon MN	2008-04-06	Nat Genet	www.ncbi.nlm.nih.gov/pubmed/18391952	Genome-wide association analysis identifies 20 loci that influence adult height.	Height	13,665 European ancestry individuals	16,482 European ancestry individuals	7q21.2	7	92635096	CDK6	CDK6			ENSG00000105810			rs2282978-C	0	2282978	intron_variant	0	0.33	8e-23	22.0969		0.09	[0.06-0.12] s.d. increase (males)	Affymetrix [402951]	N
rs2282978	7	EUR	2009-04-22	19343178	Soranzo N	2009-04-03	PLoS Genet	www.ncbi.nlm.nih.gov/pubmed/19343178	Meta-analysis of genome-wide scans for human adult stature identifies novel Loci and associations with measures of skeletal frame size.	Height	12,611 European ancestry individuals	7,187 European ancestry individuals	7q21.2	7	92635096	CDK6	CDK6			ENSG00000105810			rs2282978-?	0	2282978	intron_variant	0	0.08	1e-08	8		0.06	[0.04-0.08] s.d. decrease	Illumina [229216]	N
rs237743	20	EUR	2012-10-24	20881960	Lango Allen H	2010-09-29	Nature	www.ncbi.nlm.nih.gov/pubmed/20881960	Hundreds of variants clustered in genomic loci and biological pathways affect human height.	Height	133,653 European ancestry individuals	50,074 European ancestry individuals	20q13.13	20	49286482	ZNFX1	ZFAS1			ENSG00000177410			rs237743-A	0	237743	intron_variant	0	0.21	1e-20	20		0.041	[NR] unit increase	Affymetrix, Illumina [2834208] (imputed)	N
rs2551347	2	EUR	2019-08-05	31043758	Warrington NM	2019-05-01	Nat Genet	www.ncbi.nlm.nih.gov/pubmed/31043758	Maternal and fetal genetic effects on birth weight and their relevance to cardio-metabolic risk factors.	Birth weight	298,142 European ancestry individuals, 6,635 African American individuals, 1,449 Filipino individuals, 420 Turkish individuals, 365 Moroccan individuals, 395 Surinamese individuals, 1,052 Afro-Caribbean individuals, 612 Hispanic individuals, 1,180 Thai individuals, 840 Chinese ancestry individuals, 10,133 individuals	NR	2p24.1	2	23689531	KLHL29	KLHL29			ENSG00000119771			rs2551347-T	0	2551347	non_coding_transcript_exon_variant	0	0.749355	2e-16	15.699		0.02446	[0.019-0.03] unit increase	Affymetrix, Illumina [15144367] (imputed)	N
rs2654980	15	EUR	2019-02-08	30595370	Kichaev G	2018-12-27	Am J Hum Genet	www.ncbi.nlm.nih.gov/pubmed/30595370	Leveraging Polygenic Functional Enrichment to Improve GWAS Power.	Waist-hip ratio	approximately 458,000 European ancestry individuals	NA	15q26.3	15	98961614		IGF1R, AC036108.1			ENSG00000140443, ENSG00000259475			rs2654980-?	0	2654980	3_prime_UTR_variant	0		6e-10	9.22185				NR [~ 8900000] (imputed)	N
rs28265	22	EUR	2019-04-05	29632382	Mahajan A	2018-04-09	Nat Genet	www.ncbi.nlm.nih.gov/pubmed/29632382	Refining the accuracy of validated target identification through coding variant fine-mapping in type 2 diabetes.	Type 2 diabetes (adjusted for BMI)	up to 48,286 European ancestry cases, up to 250,671 European ancestry controls	NA	22q12.2	22	29804772	ASCC2	ASCC2			ENSG00000100325			rs28265-C	0	28265	missense_variant	0	0.916	1e-12	12		1.09	[1.06-1.12]	Affymetrix, Illumina [247470]	N
rs28265	22	EUR	2019-04-05	29632382	Mahajan A	2018-04-09	Nat Genet	www.ncbi.nlm.nih.gov/pubmed/29632382	Refining the accuracy of validated target identification through coding variant fine-mapping in type 2 diabetes.	Type 2 diabetes (adjusted for BMI)	48,286 European ancestry cases, 250,671 European ancestry controls, 33,126 African American, East Asian, Hispanic/Latino or South Asian cases, 120,161 African American, East Asian, Hispanic/Latino or South Asian controls	NA	22q12.2	22	29804772	ASCC2	ASCC2			ENSG00000100325			rs28265-C	0	28265	missense_variant	0	0.925	4e-14	13.3979		1.09	[1.07-1.12]	Affymetrix, Illumina [247470]	N
rs3118905	13	EUR	2019-07-02	31217584	Wojcik GL	2019-06-19	Nature	www.ncbi.nlm.nih.gov/pubmed/31217584	Genetic analyses of diverse populations improves discovery for complex traits.	Height	17,286 African American individuals, 22,192 Hispanic/Latino individuals, 4,680 Asian ancestry individuals, 3,939 Native Hawaiian ancestry individuals, 647 Native American ancestry individuals, 1,052 individuals	NA	13q14.3	13	50531198	NR	DLEU7, DLEU1			ENSG00000186047, ENSG00000176124			rs3118905-?	0	3118905	intron_variant	0		8e-10	9.09691		0.0519871	[0.035-0.069] unit decrease	Illumina [34656550] (imputed)	N
rs3118905	13	EUR	2012-10-24	20881960	Lango Allen H	2010-09-29	Nature	www.ncbi.nlm.nih.gov/pubmed/20881960	Hundreds of variants clustered in genomic loci and biological pathways affect human height.	Height	133,653 European ancestry individuals	50,074 European ancestry individuals	13q14.3	13	50531198	DLEU7	DLEU7, DLEU1			ENSG00000186047, ENSG00000176124			rs3118905-A	0	3118905	intron_variant	0	0.29	1e-45	45		0.056	[NR] unit decrease	Affymetrix, Illumina [2834208] (imputed)	N
rs3118905	13	EUR	2015-07-15	25429064	He M	2014-11-26	Hum Mol Genet	www.ncbi.nlm.nih.gov/pubmed/25429064	Meta-analysis of genome-wide association studies of adult height in East Asians identifies 17 novel loci.	Height	36,227 East Asian ancestry individuals	57,699 East Asian ancestry individuals	13q14.3	13	50531198	DLEU7	DLEU7, DLEU1			ENSG00000186047, ENSG00000176124			rs3118905-A	0	3118905	intron_variant	0	0.02	5e-06	5.30103		0.1	[0.055-0.145] unit decrease	Affymetrix, Illumina [2704730] (imputed)	N
rs3118905	13	EUR	2015-09-24	25282103	Wood AR	2014-10-05	Nat Genet	www.ncbi.nlm.nih.gov/pubmed/25282103	Defining the role of common variation in the genomic and biological architecture of adult human height.	Height	253,288 European ancestry individuals	80,067 European ancestry individuals	13q14.3	13	50531198	DLEU7	DLEU7, DLEU1			ENSG00000186047, ENSG00000176124			rs3118905-A	0	3118905	intron_variant	0	0.281	1e-69	69		0.058	[0.052-0.064] unit decrease	Affymetrix, Illumina, Perlegen [2550858] (imputed)	N
rs34114713	11	EUR	2020-04-17	31669095	Zhu Z	2019-10-24	J Allergy Clin Immunol	www.ncbi.nlm.nih.gov/pubmed/31669095	Shared Genetic and Experimental Links between Obesity-Related Traits and Asthma Subtypes in UK Biobank.	Waist-to-hip ratio adjusted for BMI	457,690 European ancestry individuals	NA	11q13.1	11	66021666	NR	CATSPER1			ENSG00000175294			rs34114713-?	0	34114713	intron_variant	0		3e-08	7.52288				Affymetrix [~ 8270000] (imputed)	N
rs34419890	11	EUR	2020-04-17	31669095	Zhu Z	2019-10-24	J Allergy Clin Immunol	www.ncbi.nlm.nih.gov/pubmed/31669095	Shared Genetic and Experimental Links between Obesity-Related Traits and Asthma Subtypes in UK Biobank.	Waist circumference adjusted for body mass index	457,690 European ancestry individuals	NA	11q13.2	11	66734153	NR	SPTBN2 - C11orf80	ENSG00000173898	ENSG00000173715		4927	10298	rs34419890-?	0	34419890	intergenic_variant	1		4e-49	48.3979				Affymetrix [~ 8270000] (imputed)	N
rs36226649	14	EUR	2019-05-21	30595370	Kichaev G	2018-12-27	Am J Hum Genet	www.ncbi.nlm.nih.gov/pubmed/30595370	Leveraging Polygenic Functional Enrichment to Improve GWAS Power.	Height	approximately 458,000 European ancestry individuals	NA	14q12	14	24366294		NFATC4			ENSG00000100968			rs36226649-?	0	36226649	intron_variant	0		8e-64	63.0969				NR [~ 8900000] (imputed)	N
rs3817428	15	EUR	2017-08-18	28448500	Graff M	2017-04-27	PLoS Genet	www.ncbi.nlm.nih.gov/pubmed/28448500	Genome-wide physical activity interactions in adiposity - A meta-analysis of 200,452 adults.	Waist circumference adjusted for body mass index	2,518 African American women, 85,730 European ancestry women, 1,773 Filipino ancestry women, 1,030 Indian ancestry women, 1,457 African American men, 54,792 European ancestry men, 7,648 Indian ancestry men, 5,527 European ancestry individuals	6,244 African American women, 17,531 European ancestry women, 329 African American men, 19,956 European ancestry men	15q26.1	15	88872016	ACAN	ACAN			ENSG00000157766			rs3817428-C	0	3817428	missense_variant	0	0.7327	2e-08	7.69897		0.0266	[0.017-0.036] cm increase	Affymetrix, Illumina, Perlegen [~ 2500000] (imputed)	N
rs3817428	15	EUR	2017-08-18	28448500	Graff M	2017-04-27	PLoS Genet	www.ncbi.nlm.nih.gov/pubmed/28448500	Genome-wide physical activity interactions in adiposity - A meta-analysis of 200,452 adults.	Waist circumference adjusted for BMI (joint analysis main effects and physical activity interaction)	2,518 African American women, 85,730 European ancestry women, 1,773 Filipino ancestry women, 1,030 Indian ancestry women, 1,457 African American men, 54,792 European ancestry men, 7,648 Indian ancestry men, 5,527 European ancestry individuals	6,244 African American women, 17,531 European ancestry women, 329 African American men, 19,956 European ancestry men	15q26.1	15	88872016	ACAN	ACAN			ENSG00000157766			rs3817428-?	0	3817428	missense_variant	0	0.7327	3e-08	7.52288				Affymetrix, Illumina, Perlegen [~ 2500000] (imputed)	N
rs3817428	15	EUR	2017-08-18	28448500	Graff M	2017-04-27	PLoS Genet	www.ncbi.nlm.nih.gov/pubmed/28448500	Genome-wide physical activity interactions in adiposity - A meta-analysis of 200,452 adults.	Waist circumference adjusted for BMI in active individuals	1,957 African American women, 1,773 Filipino ancestry women, 305 Indian ancestry women, 67,139 European ancestry women, 1,206 African American men, 2,029 Indian ancestry men, 43,100 European ancestry men, at least 4,819 European ancestry individuals	4,807 African American women, 12,347 European ancestry women, 265 African American men, 14,540 European ancestry men	15q26.1	15	88872016	ACAN	ACAN			ENSG00000157766			rs3817428-C	0	3817428	missense_variant	0	0.7327	2e-08	7.69897		0.0298	[0.019-0.04] cm increase	Affymetrix, Illumina, Perlegen [~ 2500000] (imputed)	N
rs3817428	15	EUR	2021-01-26	32376654	Richardson TG	2020-05-06	BMJ	www.ncbi.nlm.nih.gov/pubmed/32376654	Use of genetic variation to separate the effects of early and later life adiposity on disease risk: mendelian randomisation study.	Body size at age 10	453,169 European ancestry individuals	NA	15q26.1	15	88872016	ACAN	ACAN			ENSG00000157766			rs3817428-C	0	3817428	missense_variant	0	0.735103	1e-11	11		0.0107532	[0.0076-0.0139] unit decrease	Affymetrix [12370749]	N
rs3817428	15	EUR	2015-07-15	25429064	He M	2014-11-26	Hum Mol Genet	www.ncbi.nlm.nih.gov/pubmed/25429064	Meta-analysis of genome-wide association studies of adult height in East Asians identifies 17 novel loci.	Height	36,227 East Asian ancestry individuals	57,699 East Asian ancestry individuals	15q26.1	15	88872016	ACAN	ACAN			ENSG00000157766			rs3817428-C	0	3817428	missense_variant	0	0.89	9e-11	10.0458		0.046	[0.026-0.066] unit increase	Affymetrix, Illumina [2704730] (imputed)	N
rs3825199	12	EUR	2008-07-01	18391951	Gudbjartsson DF	2008-04-06	Nat Genet	www.ncbi.nlm.nih.gov/pubmed/18391951	Many sequence variants affecting diversity of adult human height.	Height	30,968 European ancestry individuals	8,541 European ancestry individuals	12q22	12	93583178	MRPL42, CRADD, UBE2N, SOCS2	SOCS2			ENSG00000120833			rs3825199-C	0	3825199	3_prime_UTR_variant	0	0.24	2e-07	6.69897		6.2	[3.85-8.55] % s.d. increase	Affymetrix, Illumina [up to 304226]	N
rs3825199	12	EUR	2015-09-24	25282103	Wood AR	2014-10-05	Nat Genet	www.ncbi.nlm.nih.gov/pubmed/25282103	Defining the role of common variation in the genomic and biological architecture of adult human height.	Height	253,288 European ancestry individuals	80,067 European ancestry individuals	12q22	12	93583178	SOCS2	SOCS2			ENSG00000120833			rs3825199-A	0	3825199	3_prime_UTR_variant	0	0.773	4e-49	48.3979		0.051	[0.043-0.059] unit decrease	Affymetrix, Illumina, Perlegen [2550858] (imputed)	N
rs3847787	12	EUR	2019-05-21	30595370	Kichaev G	2018-12-27	Am J Hum Genet	www.ncbi.nlm.nih.gov/pubmed/30595370	Leveraging Polygenic Functional Enrichment to Improve GWAS Power.	Height	approximately 458,000 European ancestry individuals	NA	12q22	12	93813756		CRADD			ENSG00000169372			rs3847787-?	0	3847787	intron_variant	0		7e-26	25.1549				NR [~ 8900000] (imputed)	N
rs3931036	16	EUR	2020-04-17	31669095	Zhu Z	2019-10-24	J Allergy Clin Immunol	www.ncbi.nlm.nih.gov/pubmed/31669095	Shared Genetic and Experimental Links between Obesity-Related Traits and Asthma Subtypes in UK Biobank.	Body mass index	457,822 European ancestry individuals	NA	16q22.1	16	70514394	NR	COG4			ENSG00000103051			rs3931036-?	0	3931036	missense_variant	0		3e-09	8.52288				Affymetrix [~ 8270000] (imputed)	N
rs41271299	6	EUR	2019-07-17	28552196	Tachmazidou I	2017-06-01	Am J Hum Genet	www.ncbi.nlm.nih.gov/pubmed/28552196	Whole-Genome Sequencing Coupled to Imputation Discovers Genetic Signals for Anthropometric Traits.	Height	1,249 whole genome sequenced European ancestry individuals, 3,541 whole genome sequenced individuals, 46,910 European ancestry individuals, 471 Carlantino (founder/genetic isolate) individuals, 1,197 Friuli Venezia Giulia (founder/genetic isolate) individuals, 1,043 Mylopotamos (founder/genetic isolate) individuals, 933 Pomak (founder/genetic isolate) individuals, 1,785 Val Borbera (founder/genetic isolate) individuals	205,003 European ancestry individuals	6p22.3	6	19839184	ID4	ID4			ENSG00000172201			rs41271299-T	0	41271299	intron_variant	0	0.0536	4e-17	16.3979		0.1322	[0.1-0.16] unit increase	Affymetrix, Illumina, Perlegen [15844966] (imputed)	N
rs41271299	6	EUR	2020-04-17	31669095	Zhu Z	2019-10-24	J Allergy Clin Immunol	www.ncbi.nlm.nih.gov/pubmed/31669095	Shared Genetic and Experimental Links between Obesity-Related Traits and Asthma Subtypes in UK Biobank.	Waist circumference adjusted for body mass index	457,690 European ancestry individuals	NA	6p22.3	6	19839184	NR	ID4			ENSG00000172201			rs41271299-?	0	41271299	intron_variant	0		3e-41	40.5229				Affymetrix [~ 8270000] (imputed)	N
rs41271299	6	EUR	2019-05-21	30595370	Kichaev G	2018-12-27	Am J Hum Genet	www.ncbi.nlm.nih.gov/pubmed/30595370	Leveraging Polygenic Functional Enrichment to Improve GWAS Power.	Height	approximately 458,000 European ancestry individuals	NA	6p22.3	6	19839184		ID4			ENSG00000172201			rs41271299-?	0	41271299	intron_variant	0		3e-236	235.523				NR [~ 8900000] (imputed)	N
rs4468	22	EUR	2019-05-21	30595370	Kichaev G	2018-12-27	Am J Hum Genet	www.ncbi.nlm.nih.gov/pubmed/30595370	Leveraging Polygenic Functional Enrichment to Improve GWAS Power.	Height	approximately 458,000 European ancestry individuals	NA	22q13.33	22	49774004		BRD1			ENSG00000100425			rs4468-?	0	4468	3_prime_UTR_variant	0		2e-16	15.699				NR [~ 8900000] (imputed)	N
rs45446698	7	EUR	2019-08-05	31043758	Warrington NM	2019-05-01	Nat Genet	www.ncbi.nlm.nih.gov/pubmed/31043758	Maternal and fetal genetic effects on birth weight and their relevance to cardio-metabolic risk factors.	Offspring birth weight	210,267 European ancestry individuals, 19,802 individuals	NR	7q22.1	7	99735325	CYP3A7-CYP3AP1	CYP3A7 - CYP3A4	ENSG00000160870	ENSG00000160868		129	21635	rs45446698-G	0	45446698	intergenic_variant	1	0.041811	2e-17	16.699		0.066721	[0.051-0.082] unit increase	Affymetrix, Illumina [14869762] (imputed)	N
rs45446698	7	EUR	2019-05-21	30595370	Kichaev G	2018-12-27	Am J Hum Genet	www.ncbi.nlm.nih.gov/pubmed/30595370	Leveraging Polygenic Functional Enrichment to Improve GWAS Power.	Height	approximately 458,000 European ancestry individuals	NA	7q22.1	7	99735325		CYP3A7 - CYP3A4	ENSG00000160870	ENSG00000160868		129	21635	rs45446698-?	0	45446698	intergenic_variant	1		7e-33	32.1549				NR [~ 8900000] (imputed)	N
rs45465702	20	EUR	2020-04-17	31669095	Zhu Z	2019-10-24	J Allergy Clin Immunol	www.ncbi.nlm.nih.gov/pubmed/31669095	Shared Genetic and Experimental Links between Obesity-Related Traits and Asthma Subtypes in UK Biobank.	Waist circumference adjusted for body mass index	457,690 European ancestry individuals	NA	20q11.22	20	34732767	NR	NCOA6			ENSG00000198646			rs45465702-?	0	45465702	non_coding_transcript_exon_variant	0		1e-09	9				Affymetrix [~ 8270000] (imputed)	N
rs4549631	6	EUR	2008-09-17	18391952	Weedon MN	2008-04-06	Nat Genet	www.ncbi.nlm.nih.gov/pubmed/18391952	Genome-wide association analysis identifies 20 loci that influence adult height.	Height	13,665 European ancestry individuals	16,482 European ancestry individuals	6q22.32	6	126645162	LOC387103	AL356534.1			ENSG00000286215			rs4549631-C	0	4549631	intron_variant	0	0.5	5e-13	12.301		0.06	[0.03-0.08] s.d. increase (males)	Affymetrix [402951]	N
rs475883	13	EUR	2019-07-17	28552196	Tachmazidou I	2017-06-01	Am J Hum Genet	www.ncbi.nlm.nih.gov/pubmed/28552196	Whole-Genome Sequencing Coupled to Imputation Discovers Genetic Signals for Anthropometric Traits.	Height	1,249 whole genome sequenced European ancestry individuals, 3,541 whole genome sequenced individuals, 46,910 European ancestry individuals, 471 Carlantino (founder/genetic isolate) individuals, 1,197 Friuli Venezia Giulia (founder/genetic isolate) individuals, 1,043 Mylopotamos (founder/genetic isolate) individuals, 933 Pomak (founder/genetic isolate) individuals, 1,785 Val Borbera (founder/genetic isolate) individuals	205,003 European ancestry individuals	13q14.3	13	50599596	DLEU1	DLEU7, DLEU1			ENSG00000186047, ENSG00000176124			rs475883-C	0	475883	intron_variant	0	0.0983	8e-07	6.09691		0.0543	[0.033-0.076] unit increase	Affymetrix, Illumina, Perlegen [15844966] (imputed)	N
rs56088284	11	EUR	2017-06-21	28270201	Nagy R	2017-03-07	Genome Med	www.ncbi.nlm.nih.gov/pubmed/28270201	Exploration of haplotype research consortium imputation for genome-wide association studies in 20,032 Generation Scotland participants.	Height	19,965 British ancestry individuals from 6863 families.	NA	11q13.2	11	67132148	NR	KDM2A			ENSG00000173120			rs56088284-G	0	56088284	intron_variant	0	0.0927763	4e-09	8.39794		0.00718677	[0.0048-0.0096] m decrease	Illumina [24111857] (imputed)	N
rs56223081	11	EUR	2020-04-17	31669095	Zhu Z	2019-10-24	J Allergy Clin Immunol	www.ncbi.nlm.nih.gov/pubmed/31669095	Shared Genetic and Experimental Links between Obesity-Related Traits and Asthma Subtypes in UK Biobank.	Waist circumference adjusted for body mass index	457,690 European ancestry individuals	NA	11q13.2	11	66194027	NR	PACS1			ENSG00000175115			rs56223081-?	0	56223081	intron_variant	0		2e-23	22.699				Affymetrix [~ 8270000] (imputed)	N
rs56784950	2	EUR	2020-04-17	31669095	Zhu Z	2019-10-24	J Allergy Clin Immunol	www.ncbi.nlm.nih.gov/pubmed/31669095	Shared Genetic and Experimental Links between Obesity-Related Traits and Asthma Subtypes in UK Biobank.	Waist circumference adjusted for body mass index	457,690 European ancestry individuals	NA	2p23.3	2	24970039	NR	DNAJC27			ENSG00000115137			rs56784950-?	0	56784950	intron_variant	0		5e-21	20.301				Affymetrix [~ 8270000] (imputed)	N
rs572169	3	EUR	2019-05-21	30595370	Kichaev G	2018-12-27	Am J Hum Genet	www.ncbi.nlm.nih.gov/pubmed/30595370	Leveraging Polygenic Functional Enrichment to Improve GWAS Power.	Height	approximately 458,000 European ancestry individuals	NA	3q26.31	3	172447937		GHSR			ENSG00000121853			rs572169-?	0	572169	synonymous_variant	0		2e-80	79.699				NR [~ 8900000] (imputed)	N
rs572169	3	EUR	2013-09-12	23563607	Berndt SI	2013-04-07	Nat Genet	www.ncbi.nlm.nih.gov/pubmed/23563607	Genome-wide meta-analysis identifies 11 new loci for anthropometric traits and provides insights into genetic architecture.	Height	8,097 European ancestry tall individuals, 8,099 European ancestry short individuals	4,872 European ancestry tall individuals, 4,831 European ancestry short individuals	3q26.31	3	172447937	GHSR	GHSR			ENSG00000121853			rs572169-T	0	572169	synonymous_variant	0	0.31	1e-12	12		1.17	[NR]	Affymetrix, Illumina [~ 2800000] (imputed)	N
rs572169	3	EUR	2012-10-24	20881960	Lango Allen H	2010-09-29	Nature	www.ncbi.nlm.nih.gov/pubmed/20881960	Hundreds of variants clustered in genomic loci and biological pathways affect human height.	Height	133,653 European ancestry individuals	50,074 European ancestry individuals	3q26.31	3	172447937	GHSR	GHSR			ENSG00000121853			rs572169-T	0	572169	synonymous_variant	0	0.31	3e-18	17.5229		0.033	[NR] unit increase	Affymetrix, Illumina [2834208] (imputed)	N
rs572169	3	EUR	2015-07-15	25429064	He M	2014-11-26	Hum Mol Genet	www.ncbi.nlm.nih.gov/pubmed/25429064	Meta-analysis of genome-wide association studies of adult height in East Asians identifies 17 novel loci.	Height	36,227 East Asian ancestry individuals	57,699 East Asian ancestry individuals	3q26.31	3	172447937	GHSR	GHSR			ENSG00000121853			rs572169-T	0	572169	synonymous_variant	0	0.46	1e-07	7		0.036	[0.024-0.048] unit increase	Affymetrix, Illumina [2704730] (imputed)	N
rs603061	11	EUR	2019-05-21	30595370	Kichaev G	2018-12-27	Am J Hum Genet	www.ncbi.nlm.nih.gov/pubmed/30595370	Leveraging Polygenic Functional Enrichment to Improve GWAS Power.	Height	approximately 458,000 European ancestry individuals	NA	11q12.2	11	61250856		PGA5			ENSG00000256713			rs603061-?	0	603061	intron_variant	0		4e-10	9.39794				NR [~ 8900000] (imputed)	N
rs61734601	11	EUR	2019-07-17	28552196	Tachmazidou I	2017-06-01	Am J Hum Genet	www.ncbi.nlm.nih.gov/pubmed/28552196	Whole-Genome Sequencing Coupled to Imputation Discovers Genetic Signals for Anthropometric Traits.	Height	1,249 whole genome sequenced European ancestry individuals, 3,541 whole genome sequenced individuals, 46,910 European ancestry individuals, 471 Carlantino (founder/genetic isolate) individuals, 1,197 Friuli Venezia Giulia (founder/genetic isolate) individuals, 1,043 Mylopotamos (founder/genetic isolate) individuals, 933 Pomak (founder/genetic isolate) individuals, 1,785 Val Borbera (founder/genetic isolate) individuals	205,003 European ancestry individuals	11q13.2	11	67417254	PPP1CA, CARNS1	PPP1CA, CARNS1			ENSG00000172531, ENSG00000172508			rs61734601-A	0	61734601	non_coding_transcript_exon_variant	0	0.0767	2e-10	9.69897		0.0877	[0.061-0.115] unit decrease	Affymetrix, Illumina, Perlegen [15844966] (imputed)	N
rs61734601	11	EUR	2017-06-21	28270201	Nagy R	2017-03-07	Genome Med	www.ncbi.nlm.nih.gov/pubmed/28270201	Exploration of haplotype research consortium imputation for genome-wide association studies in 20,032 Generation Scotland participants.	Height	19,965 British ancestry individuals from 6863 families.	NA	11q13.2	11	67417254	NR	PPP1CA, CARNS1			ENSG00000172531, ENSG00000172508			rs61734601-A	0	61734601	non_coding_transcript_exon_variant	0	0.0931281	2e-10	9.69897		0.00781117	[0.0054-0.0102] m decrease	Illumina [24111857] (imputed)	N
rs61776719	1	EUR	2019-05-21	30595370	Kichaev G	2018-12-27	Am J Hum Genet	www.ncbi.nlm.nih.gov/pubmed/30595370	Leveraging Polygenic Functional Enrichment to Improve GWAS Power.	Height	approximately 458,000 European ancestry individuals	NA	1p34.3	1	37995647		RNU6-510P - FHL3	ENSG00000212541	ENSG00000183386		4078	1123	rs61776719-?	0	61776719	regulatory_region_variant	1		5e-44	43.301				NR [~ 8900000] (imputed)	N
rs62140840	2	EUR	2017-09-18	28604730	McKay JD	2017-06-12	Nat Genet	www.ncbi.nlm.nih.gov/pubmed/28604730	Large-scale association analysis identifies new lung cancer susceptibility loci and heterogeneity in genetic susceptibility across histological subtypes.	Lung cancer in ever smokers	23,223 European ancestry cases, 16,964 European ancestry controls	NA	2p23.3	2	24506770	ITSN2, NCOA1	NCOA1			ENSG00000084676			rs62140840-T	0	62140840	intron_variant	0	0.108936	6e-06	5.22185		1.1188	[1.065787611-1.174448167]	Illumina [10439017] (imputed)	N
rs62372052	5	EUR	2019-07-17	28552196	Tachmazidou I	2017-06-01	Am J Hum Genet	www.ncbi.nlm.nih.gov/pubmed/28552196	Whole-Genome Sequencing Coupled to Imputation Discovers Genetic Signals for Anthropometric Traits.	Height	1,249 whole genome sequenced European ancestry individuals, 3,541 whole genome sequenced individuals, 46,910 European ancestry individuals, 471 Carlantino (founder/genetic isolate) individuals, 1,197 Friuli Venezia Giulia (founder/genetic isolate) individuals, 1,043 Mylopotamos (founder/genetic isolate) individuals, 933 Pomak (founder/genetic isolate) individuals, 1,785 Val Borbera (founder/genetic isolate) individuals	205,003 European ancestry individuals	5p12	5	42724192	GHR	GHR - AC113368.1	ENSG00000112964	ENSG00000270513		2314	4946	rs62372052-A	0	62372052	intergenic_variant	1	0.8949	4e-08	7.39794		0.0607	[0.039-0.082] unit decrease	Affymetrix, Illumina, Perlegen [15844966] (imputed)	N
rs62515432	8	EUR	2019-07-17	28552196	Tachmazidou I	2017-06-01	Am J Hum Genet	www.ncbi.nlm.nih.gov/pubmed/28552196	Whole-Genome Sequencing Coupled to Imputation Discovers Genetic Signals for Anthropometric Traits.	Height	1,249 whole genome sequenced European ancestry individuals, 3,541 whole genome sequenced individuals, 46,910 European ancestry individuals, 471 Carlantino (founder/genetic isolate) individuals, 1,197 Friuli Venezia Giulia (founder/genetic isolate) individuals, 1,043 Mylopotamos (founder/genetic isolate) individuals, 933 Pomak (founder/genetic isolate) individuals, 1,785 Val Borbera (founder/genetic isolate) individuals	205,003 European ancestry individuals	8q12.1	8	56210964	PLAG1	PLAG1			ENSG00000181690			rs62515432-T	0	62515432	intron_variant	0	0.7891	9e-11	10.0458		0.0513	[0.036-0.067] unit decrease	Affymetrix, Illumina, Perlegen [15844966] (imputed)	N
rs62621197	19	EUR	2019-07-17	28552196	Tachmazidou I	2017-06-01	Am J Hum Genet	www.ncbi.nlm.nih.gov/pubmed/28552196	Whole-Genome Sequencing Coupled to Imputation Discovers Genetic Signals for Anthropometric Traits.	Height	1,249 whole genome sequenced European ancestry individuals, 3,541 whole genome sequenced individuals, 46,910 European ancestry individuals, 471 Carlantino (founder/genetic isolate) individuals, 1,197 Friuli Venezia Giulia (founder/genetic isolate) individuals, 1,043 Mylopotamos (founder/genetic isolate) individuals, 933 Pomak (founder/genetic isolate) individuals, 1,785 Val Borbera (founder/genetic isolate) individuals	205,003 European ancestry individuals	19p13.2	19	8605262	ADAMTS10	ADAMTS10			ENSG00000142303			rs62621197-T	0	62621197	missense_variant	0	0.0377	2e-11	10.699		0.1356	[0.096-0.175] unit decrease	Affymetrix, Illumina, Perlegen [15844966] (imputed)	N
rs62621197	19	EUR	2020-04-17	31669095	Zhu Z	2019-10-24	J Allergy Clin Immunol	www.ncbi.nlm.nih.gov/pubmed/31669095	Shared Genetic and Experimental Links between Obesity-Related Traits and Asthma Subtypes in UK Biobank.	Waist-to-hip ratio adjusted for BMI	457,690 European ancestry individuals	NA	19p13.2	19	8605262	NR	ADAMTS10			ENSG00000142303			rs62621197-?	0	62621197	missense_variant	0		3e-10	9.52288				Affymetrix [~ 8270000] (imputed)	N
rs62621197	19	EUR	2020-04-17	31669095	Zhu Z	2019-10-24	J Allergy Clin Immunol	www.ncbi.nlm.nih.gov/pubmed/31669095	Shared Genetic and Experimental Links between Obesity-Related Traits and Asthma Subtypes in UK Biobank.	Waist circumference adjusted for body mass index	457,690 European ancestry individuals	NA	19p13.2	19	8605262	NR	ADAMTS10			ENSG00000142303			rs62621197-?	0	62621197	missense_variant	0		8e-79	78.0969				Affymetrix [~ 8270000] (imputed)	N
rs62621197	19	EUR	2021-01-26	32376654	Richardson TG	2020-05-06	BMJ	www.ncbi.nlm.nih.gov/pubmed/32376654	Use of genetic variation to separate the effects of early and later life adiposity on disease risk: mendelian randomisation study.	Body size at age 10	453,169 European ancestry individuals	NA	19p13.2	19	8605262	ADAMTS10	ADAMTS10			ENSG00000142303			rs62621197-C	0	62621197	missense_variant	0	0.962835	1e-09	9		0.0235313	[0.016-0.031] unit decrease	Affymetrix [12370749]	N
rs62621197	19	EUR	2019-05-21	30595370	Kichaev G	2018-12-27	Am J Hum Genet	www.ncbi.nlm.nih.gov/pubmed/30595370	Leveraging Polygenic Functional Enrichment to Improve GWAS Power.	Height	approximately 458,000 European ancestry individuals	NA	19p13.2	19	8605262		ADAMTS10			ENSG00000142303			rs62621197-?	0	62621197	missense_variant	0		2e-233	232.699				NR [~ 8900000] (imputed)	N
rs62621197	19	EUR	2019-02-08	30595370	Kichaev G	2018-12-27	Am J Hum Genet	www.ncbi.nlm.nih.gov/pubmed/30595370	Leveraging Polygenic Functional Enrichment to Improve GWAS Power.	Waist-hip ratio	approximately 458,000 European ancestry individuals	NA	19p13.2	19	8605262		ADAMTS10			ENSG00000142303			rs62621197-?	0	62621197	missense_variant	0		4e-12	11.3979				NR [~ 8900000] (imputed)	N
rs642858	6	EUR	2018-07-19	29782485	Rueger S	2018-05-21	PLoS Genet	www.ncbi.nlm.nih.gov/pubmed/29782485	Evaluation and application of summary statistic imputation to discover new height-associated loci.	Height	253,288 European ancestry individuals	336,474 European ancestry individuals	6q24.1	6	139952510	NR	AL050338.2			ENSG00000287820			rs642858-A	0	642858	intron_variant	0	0.238429	6e-06	5.22185				NR [9276018] (imputed)	N
rs6439167	3	EUR	2012-10-24	20881960	Lango Allen H	2010-09-29	Nature	www.ncbi.nlm.nih.gov/pubmed/20881960	Hundreds of variants clustered in genomic loci and biological pathways affect human height.	Height	133,653 European ancestry individuals	50,074 European ancestry individuals	3q21.3	3	129331913	C3orf47	H1FX-AS1 - AC137695.1	ENSG00000206417	ENSG00000270492		5688	2673	rs6439167-T	0	6439167	intergenic_variant	1	0.21	9e-15	14.0458		0.034	[NR] unit decrease	Affymetrix, Illumina [2834208] (imputed)	N
rs6473015	8	EUR	2015-07-07	25281659	van der Valk RJ	2014-10-03	Hum Mol Genet	www.ncbi.nlm.nih.gov/pubmed/25281659	A novel common variant in DCST2 is associated with length in early life and height in adulthood.	Infant length	28,238 European ancestry individuals	NA	8q21.13	8	77266249	PEX2	HIGD1AP18 - AC062004.1	ENSG00000253952	ENSG00000254366		252221	132823	rs6473015-A	0	6473015	intergenic_variant	1	0.263	4e-06	5.39794		0.045	[0.025-0.065] unit decrease	Affymetrix, Illumina [2193675] (imputed)	N
rs6473015	8	EUR	2019-07-02	31217584	Wojcik GL	2019-06-19	Nature	www.ncbi.nlm.nih.gov/pubmed/31217584	Genetic analyses of diverse populations improves discovery for complex traits.	Height	17,286 African American individuals, 22,192 Hispanic/Latino individuals, 4,680 Asian ancestry individuals, 3,939 Native Hawaiian ancestry individuals, 647 Native American ancestry individuals, 1,052 individuals	NA	8q21.13	8	77266249	NR	HIGD1AP18 - AC062004.1	ENSG00000253952	ENSG00000254366		252221	132823	rs6473015-?	0	6473015	intergenic_variant	1		4e-06	5.39794		0.0329431	[0.019-0.047] unit increase	Illumina [34656550] (imputed)	N
rs6473015	8	EUR	2012-10-24	20881960	Lango Allen H	2010-09-29	Nature	www.ncbi.nlm.nih.gov/pubmed/20881960	Hundreds of variants clustered in genomic loci and biological pathways affect human height.	Height	133,653 European ancestry individuals	50,074 European ancestry individuals	8q21.13	8	77266249	PEX2	HIGD1AP18 - AC062004.1	ENSG00000253952	ENSG00000254366		252221	132823	rs6473015-A	0	6473015	intergenic_variant	1	0.72	7e-13	12.1549		0.029	[NR] unit decrease	Affymetrix, Illumina [2834208] (imputed)	N
rs6533181	4	EUR	2019-10-16	31562340	Akiyama M	2019-09-27	Nat Commun	www.ncbi.nlm.nih.gov/pubmed/31562340	Characterizing rare and low-frequency height-associated variants in the Japanese population.	Height	159,095 Japanese ancestry individuals	32,692 Japanese ancestry individuals	4q24	4	105153669	TET2	TET2			ENSG00000168769			rs6533181-?	0	6533181	intron_variant	0		2e-30	29.699		0.0424699	[0.035-0.05] unit increase	Illumina [27896057] (imputed)	N
rs6569648	6	EUR	2019-10-16	31562340	Akiyama M	2019-09-27	Nat Commun	www.ncbi.nlm.nih.gov/pubmed/31562340	Characterizing rare and low-frequency height-associated variants in the Japanese population.	Height	159,095 Japanese ancestry individuals	32,692 Japanese ancestry individuals	6q23.1	6	130027974	L3MBTL3	L3MBTL3			ENSG00000198945			rs6569648-?	0	6569648	intron_variant	0		8e-10	9.09691		0.0478274	[0.033-0.063] unit decrease	Illumina [27896057] (imputed)	N
rs6569648	6	EUR	2018-09-28	30108127	Hoffmann TJ	2018-08-14	Genetics	www.ncbi.nlm.nih.gov/pubmed/30108127	A Large Multi-ethnic Genome-Wide Association Study of Adult Body Mass Index Identifies Novel Loci.	Body mass index	315,347 European ancestry individuals, 8,322 Hispanic/Latino individuals, 7,290 East Asian ancestry individuals, 3,069 African American individuals, 459 South Asian ancestry individuals	431,743 European ancestry individuals, 9,275 South Asian ancestry individuals, 8,261 African British individuals, 1,822 East Asian ancestry individuals, 7,620 individuals	6q23.1	6	130027974	NR	L3MBTL3			ENSG00000198945			rs6569648-C	0	6569648	intron_variant	0		5e-12	11.301		0.013	[NR] unit decrease	Affymetrix [at least 28613428] (imputed)	N
rs6569648	6	EUR	2016-01-27	25673413	Locke AE	2015-02-12	Nature	www.ncbi.nlm.nih.gov/pubmed/25673413	Genetic studies of body mass index yield new insights for obesity biology.	Body mass index	up to 104,666 European ancestry male individuals, up to 132,115 European ancestry female individuals, 370 African American male individuals, 517 African American female individuals, 512 Hispanic male individuals, 764 Hispanic female individuals	up to 48,274 European ancestry male individuals, up to 39,864 European ancestry female individuals, 2,441 African American or Afro-Caribbean male individuals, 6,314 African American or Afro-Caribbean female individuals, 919 Filipino male individuals, 828 Filipino female individuals, 205 Seychellois male individuals, 287 Seychellois female individuals, 2,964 South Asian ancestry male individuals, 658 South Asian ancestry female individuals	6q23.1	6	130027974	L3MBTL3	L3MBTL3			ENSG00000198945			rs6569648-C	0	6569648	intron_variant	0	0.235	5e-06	5.30103	(EA, men)	0.022	[0.013-0.031] kg/m2 increase	Affymetrix, Illumina [2550021]	N
rs6569648	6	EUR	2016-01-27	25673413	Locke AE	2015-02-12	Nature	www.ncbi.nlm.nih.gov/pubmed/25673413	Genetic studies of body mass index yield new insights for obesity biology.	Body mass index	up to 104,666 European ancestry male individuals, up to 132,115 European ancestry female individuals, 370 African American male individuals, 517 African American female individuals, 512 Hispanic male individuals, 764 Hispanic female individuals	up to 48,274 European ancestry male individuals, up to 39,864 European ancestry female individuals, 2,441 African American or Afro-Caribbean male individuals, 6,314 African American or Afro-Caribbean female individuals, 919 Filipino male individuals, 828 Filipino female individuals, 205 Seychellois male individuals, 287 Seychellois female individuals, 2,964 South Asian ancestry male individuals, 658 South Asian ancestry female individuals	6q23.1	6	130027974	L3MBTL3	L3MBTL3			ENSG00000198945			rs6569648-C	0	6569648	intron_variant	0	0.235	3e-06	5.52288	(EA)	0.017	[0.0099-0.0241] kg/m2 increase	Affymetrix, Illumina [2550021]	N
rs6569648	6	EUR	2016-01-27	25673413	Locke AE	2015-02-12	Nature	www.ncbi.nlm.nih.gov/pubmed/25673413	Genetic studies of body mass index yield new insights for obesity biology.	Body mass index	up to 104,666 European ancestry male individuals, up to 132,115 European ancestry female individuals, 370 African American male individuals, 517 African American female individuals, 512 Hispanic male individuals, 764 Hispanic female individuals	up to 48,274 European ancestry male individuals, up to 39,864 European ancestry female individuals, 2,441 African American or Afro-Caribbean male individuals, 6,314 African American or Afro-Caribbean female individuals, 919 Filipino male individuals, 828 Filipino female individuals, 205 Seychellois male individuals, 287 Seychellois female individuals, 2,964 South Asian ancestry male individuals, 658 South Asian ancestry female individuals	6q23.1	6	130027974	L3MBTL3	L3MBTL3			ENSG00000198945			rs6569648-C	0	6569648	intron_variant	0	0.232	2e-06	5.69897		0.017	[0.0099-0.0237] kg/m2 increase	Affymetrix, Illumina [2550021]	N
rs6569648	6	EUR	2017-05-23	25673412	Shungin D	2015-02-12	Nature	www.ncbi.nlm.nih.gov/pubmed/25673412	New genetic loci link adipose and insulin biology to body fat distribution.	Hip circumference	up to 56,910 European ancestry men, up to 86,570 European ancestry women	up to 36,570 European ancestry men, 30,172 European ancestry women, 915 Filipino ancestry men, 735 Filipino ancestry women, 2,351 African American/Afro-Caribbean ancestry men, 6,258 African American/Afro-Caribbean ancestry women, 2,285 South Asian ancestry men, 506 South Asian ancestry women, 195 Seychellois ancestry men, 266 Seychellois ancestry women	6q23.1	6	130027974	L3MBTL3	L3MBTL3			ENSG00000198945			rs6569648-T	0	6569648	intron_variant	0	0.766	1e-09	9	(EA, men)	0.0351	[0.024-0.046] unit decrease	Affymetrix, Illumina, Perlegen [up to 2542447] (imputed)	N
rs6569648	6	EUR	2017-05-23	25673412	Shungin D	2015-02-12	Nature	www.ncbi.nlm.nih.gov/pubmed/25673412	New genetic loci link adipose and insulin biology to body fat distribution.	Hip circumference	up to 56,910 European ancestry men, up to 86,570 European ancestry women	up to 36,570 European ancestry men, 30,172 European ancestry women, 915 Filipino ancestry men, 735 Filipino ancestry women, 2,351 African American/Afro-Caribbean ancestry men, 6,258 African American/Afro-Caribbean ancestry women, 2,285 South Asian ancestry men, 506 South Asian ancestry women, 195 Seychellois ancestry men, 266 Seychellois ancestry women	6q23.1	6	130027974	L3MBTL3	L3MBTL3			ENSG00000198945			rs6569648-T	0	6569648	intron_variant	0	0.766	7e-12	11.1549	(EA)	0.029	[0.021-0.037] unit decrease	Affymetrix, Illumina, Perlegen [up to 2542447] (imputed)	N
rs6569648	6	EUR	2012-10-24	20881960	Lango Allen H	2010-09-29	Nature	www.ncbi.nlm.nih.gov/pubmed/20881960	Hundreds of variants clustered in genomic loci and biological pathways affect human height.	Height	133,653 European ancestry individuals	50,074 European ancestry individuals	6q23.1	6	130027974	L3MBTL3	L3MBTL3			ENSG00000198945			rs6569648-T	0	6569648	intron_variant	0	0.76	1e-21	21		0.04	[NR] unit decrease	Affymetrix, Illumina [2834208] (imputed)	N
rs6684205	1	EUR	2017-08-18	28448500	Graff M	2017-04-27	PLoS Genet	www.ncbi.nlm.nih.gov/pubmed/28448500	Genome-wide physical activity interactions in adiposity - A meta-analysis of 200,452 adults.	Waist circumference adjusted for body mass index	2,518 African American women, 85,730 European ancestry women, 1,773 Filipino ancestry women, 1,030 Indian ancestry women, 1,457 African American men, 54,792 European ancestry men, 7,648 Indian ancestry men, 5,527 European ancestry individuals	6,244 African American women, 17,531 European ancestry women, 329 African American men, 19,956 European ancestry men	1q41	1	218436360	TGFB2, LYPLAL1	TGFB2			ENSG00000092969			rs6684205-G	0	6684205	intron_variant	0	0.2882	1e-10	10	(EA, men)	0.0401	[0.028-0.052] cm increase	Affymetrix, Illumina, Perlegen [~ 2500000] (imputed)	N
rs6684205	1	EUR	2017-08-18	28448500	Graff M	2017-04-27	PLoS Genet	www.ncbi.nlm.nih.gov/pubmed/28448500	Genome-wide physical activity interactions in adiposity - A meta-analysis of 200,452 adults.	Waist circumference adjusted for BMI (joint analysis main effects and physical activity interaction)	2,518 African American women, 85,730 European ancestry women, 1,773 Filipino ancestry women, 1,030 Indian ancestry women, 1,457 African American men, 54,792 European ancestry men, 7,648 Indian ancestry men, 5,527 European ancestry individuals	6,244 African American women, 17,531 European ancestry women, 329 African American men, 19,956 European ancestry men	1q41	1	218436360	TGFB2, LYPLAL1	TGFB2			ENSG00000092969			rs6684205-?	0	6684205	intron_variant	0	0.2882	3e-11	10.5229	(EA, men)			Affymetrix, Illumina, Perlegen [~ 2500000] (imputed)	N
rs6684205	1	EUR	2017-08-18	28448500	Graff M	2017-04-27	PLoS Genet	www.ncbi.nlm.nih.gov/pubmed/28448500	Genome-wide physical activity interactions in adiposity - A meta-analysis of 200,452 adults.	Waist circumference adjusted for BMI in active individuals	1,957 African American women, 1,773 Filipino ancestry women, 305 Indian ancestry women, 67,139 European ancestry women, 1,206 African American men, 2,029 Indian ancestry men, 43,100 European ancestry men, at least 4,819 European ancestry individuals	4,807 African American women, 12,347 European ancestry women, 265 African American men, 14,540 European ancestry men	1q41	1	218436360	TGFB2, LYPLAL1	TGFB2			ENSG00000092969			rs6684205-G	0	6684205	intron_variant	0	0.2905	1e-11	11	(EA, men)	0.0465	[0.033-0.06] cm increase	Affymetrix, Illumina, Perlegen [~ 2500000] (imputed)	N
rs6684205	1	EUR	2019-10-16	31562340	Akiyama M	2019-09-27	Nat Commun	www.ncbi.nlm.nih.gov/pubmed/31562340	Characterizing rare and low-frequency height-associated variants in the Japanese population.	Height	159,095 Japanese ancestry individuals	32,692 Japanese ancestry individuals	1q41	1	218436360	TGFB2	TGFB2			ENSG00000092969			rs6684205-?	0	6684205	intron_variant	0		8e-27	26.0969		0.034996	[0.029-0.041] unit increase	Illumina [27896057] (imputed)	N
rs6684205	1	EUR	2019-07-02	31217584	Wojcik GL	2019-06-19	Nature	www.ncbi.nlm.nih.gov/pubmed/31217584	Genetic analyses of diverse populations improves discovery for complex traits.	Height	17,286 African American individuals, 22,192 Hispanic/Latino individuals, 4,680 Asian ancestry individuals, 3,939 Native Hawaiian ancestry individuals, 647 Native American ancestry individuals, 1,052 individuals	NA	1q41	1	218436360	NR	TGFB2			ENSG00000092969			rs6684205-?	0	6684205	intron_variant	0		3e-08	7.52288		0.0320675	[0.021-0.043] unit increase	Illumina [34656550] (imputed)	N
rs6684205	1	EUR	2012-10-24	20881960	Lango Allen H	2010-09-29	Nature	www.ncbi.nlm.nih.gov/pubmed/20881960	Hundreds of variants clustered in genomic loci and biological pathways affect human height.	Height	133,653 European ancestry individuals	50,074 European ancestry individuals	1q41	1	218436360	TGFB2	TGFB2			ENSG00000092969			rs6684205-A	0	6684205	intron_variant	0	0.71	2e-12	11.699		0.028	[NR] unit decrease	Affymetrix, Illumina [2834208] (imputed)	N
rs6686842	1	EUR	2008-09-17	18391952	Weedon MN	2008-04-06	Nat Genet	www.ncbi.nlm.nih.gov/pubmed/18391952	Genome-wide association analysis identifies 20 loci that influence adult height.	Height	13,665 European ancestry individuals	16,482 European ancestry individuals	1p34.2	1	41065199	SCMH1	SCMH1			ENSG00000010803			rs6686842-C	0	6686842	intron_variant	0	0.56	2e-08	7.69897		0.05	[0.02-0.08] s.d. decrease (males)	Affymetrix [402951]	N
rs678962	1	EUR	2008-07-01	18391951	Gudbjartsson DF	2008-04-06	Nat Genet	www.ncbi.nlm.nih.gov/pubmed/18391951	Many sequence variants affecting diversity of adult human height.	Height	30,968 European ancestry individuals	8,541 European ancestry individuals	1q24.3	1	172220749	DNM3	DNM3			ENSG00000197959			rs678962-G	0	678962	intron_variant	0	0.22	3e-08	7.52288		5.4	[3.44-7.36] % s.d. increase	Affymetrix, Illumina [up to 304226]	N
rs6792408	3	EUR	2020-04-17	31669095	Zhu Z	2019-10-24	J Allergy Clin Immunol	www.ncbi.nlm.nih.gov/pubmed/31669095	Shared Genetic and Experimental Links between Obesity-Related Traits and Asthma Subtypes in UK Biobank.	Waist circumference adjusted for body mass index	457,690 European ancestry individuals	NA	3p13	3	72351230	NR	AC134508.1 - RYBP	ENSG00000260670	ENSG00000281766		27203	20595	rs6792408-?	0	6792408	intergenic_variant	1		3e-14	13.5229				Affymetrix [~ 8270000] (imputed)	N
rs6854783	4	EUR	2008-09-17	18391952	Weedon MN	2008-04-06	Nat Genet	www.ncbi.nlm.nih.gov/pubmed/18391952	Genome-wide association analysis identifies 20 loci that influence adult height.	Height	13,665 European ancestry individuals	16,482 European ancestry individuals	4q31.21	4	144721927	HHIP	HHIP, AC098588.2, AC098588.3			ENSG00000164161, ENSG00000285713, ENSG00000285783			rs6854783-A	0	6854783	intron_variant	0	0.43	2e-09	8.69897		0.06	[0.03-0.08] s.d. increase (males)	Affymetrix [402951]	N
rs6902771	6	EUR	2020-04-17	31669095	Zhu Z	2019-10-24	J Allergy Clin Immunol	www.ncbi.nlm.nih.gov/pubmed/31669095	Shared Genetic and Experimental Links between Obesity-Related Traits and Asthma Subtypes in UK Biobank.	Waist circumference adjusted for body mass index	457,690 European ancestry individuals	NA	6q25.1	6	151836746	NR	ESR1			ENSG00000091831			rs6902771-?	0	6902771	intron_variant	0		2e-10	9.69897				Affymetrix [~ 8270000] (imputed)	N
rs6907678	6	EUR	2019-07-17	28552196	Tachmazidou I	2017-06-01	Am J Hum Genet	www.ncbi.nlm.nih.gov/pubmed/28552196	Whole-Genome Sequencing Coupled to Imputation Discovers Genetic Signals for Anthropometric Traits.	Height	1,249 whole genome sequenced European ancestry individuals, 3,541 whole genome sequenced individuals, 46,910 European ancestry individuals, 471 Carlantino (founder/genetic isolate) individuals, 1,197 Friuli Venezia Giulia (founder/genetic isolate) individuals, 1,043 Mylopotamos (founder/genetic isolate) individuals, 933 Pomak (founder/genetic isolate) individuals, 1,785 Val Borbera (founder/genetic isolate) individuals	205,003 European ancestry individuals	6p21.31	6	35451177	FANCE	AL022721.1 - FANCE	ENSG00000227154	ENSG00000112039		1330	1161	rs6907678-T	0	6907678	regulatory_region_variant	1	0.4024	5e-06	5.30103		0.0297	[0.017-0.042] unit decrease	Affymetrix, Illumina, Perlegen [15844966] (imputed)	N
rs702497	15	EUR	2020-04-17	31669095	Zhu Z	2019-10-24	J Allergy Clin Immunol	www.ncbi.nlm.nih.gov/pubmed/31669095	Shared Genetic and Experimental Links between Obesity-Related Traits and Asthma Subtypes in UK Biobank.	Waist-to-hip ratio adjusted for BMI	457,690 European ancestry individuals	NA	15q26.3	15	98958352	NR	IGF1R, AC036108.1			ENSG00000140443, ENSG00000259475			rs702497-?	0	702497	3_prime_UTR_variant	0		3e-08	7.52288				Affymetrix [~ 8270000] (imputed)	N
rs7124681	11	EUR	2017-08-18	28448500	Graff M	2017-04-27	PLoS Genet	www.ncbi.nlm.nih.gov/pubmed/28448500	Genome-wide physical activity interactions in adiposity - A meta-analysis of 200,452 adults.	Body mass index	2,518 African American women, 86,278 European ancestry women, 1,773 Filipino ancestry women, 1,030 Indian ancestry women, 1,457 African American men, 55,137 European ancestry men, 7,648 Indian ancestry men, 5,527 European ancestry individuals	6,244 African American women, 17,531 European ancestry women, 329 African American men, 19,956 European ancestry men	11p11.2	11	47508395	CUGBP1	CELF1			ENSG00000149187			rs7124681-A	0	7124681	intron_variant	0	0.4018	1e-11	11		0.0245	[0.017-0.032] kg/m2 increase	Affymetrix, Illumina, Perlegen [~ 2500000] (imputed)	N
rs7124681	11	EUR	2017-08-18	28448500	Graff M	2017-04-27	PLoS Genet	www.ncbi.nlm.nih.gov/pubmed/28448500	Genome-wide physical activity interactions in adiposity - A meta-analysis of 200,452 adults.	Body mass index	2,518 African American women, 86,278 European ancestry women, 1,773 Filipino ancestry women, 1,030 Indian ancestry women, 1,457 African American men, 55,137 European ancestry men, 7,648 Indian ancestry men, 5,527 European ancestry individuals	6,244 African American women, 17,531 European ancestry women, 329 African American men, 19,956 European ancestry men	11p11.2	11	47508395	CUGBP1	CELF1			ENSG00000149187			rs7124681-A	0	7124681	intron_variant	0	0.4018	3e-07	6.52288	(women)	0.0235	[0.014-0.033] kg/m2 increase	Affymetrix, Illumina, Perlegen [~ 2500000] (imputed)	N
rs7124681	11	EUR	2017-08-18	28448500	Graff M	2017-04-27	PLoS Genet	www.ncbi.nlm.nih.gov/pubmed/28448500	Genome-wide physical activity interactions in adiposity - A meta-analysis of 200,452 adults.	Body mass index	2,518 African American women, 86,278 European ancestry women, 1,773 Filipino ancestry women, 1,030 Indian ancestry women, 1,457 African American men, 55,137 European ancestry men, 7,648 Indian ancestry men, 5,527 European ancestry individuals	6,244 African American women, 17,531 European ancestry women, 329 African American men, 19,956 European ancestry men	11p11.2	11	47508395	CUGBP1	CELF1			ENSG00000149187			rs7124681-A	0	7124681	intron_variant	0	0.4117	8e-07	6.09691	(EA, women)	0.024	[0.014-0.034] kg/m2 increase	Affymetrix, Illumina, Perlegen [~ 2500000] (imputed)	N
rs7124681	11	EUR	2017-08-18	28448500	Graff M	2017-04-27	PLoS Genet	www.ncbi.nlm.nih.gov/pubmed/28448500	Genome-wide physical activity interactions in adiposity - A meta-analysis of 200,452 adults.	Body mass index	2,518 African American women, 86,278 European ancestry women, 1,773 Filipino ancestry women, 1,030 Indian ancestry women, 1,457 African American men, 55,137 European ancestry men, 7,648 Indian ancestry men, 5,527 European ancestry individuals	6,244 African American women, 17,531 European ancestry women, 329 African American men, 19,956 European ancestry men	11p11.2	11	47508395	CUGBP1	CELF1			ENSG00000149187			rs7124681-A	0	7124681	intron_variant	0	0.4117	5e-12	11.301	(EA)	0.0262	[0.019-0.034] kg/m2 increase	Affymetrix, Illumina, Perlegen [~ 2500000] (imputed)	N
rs7124681	11	EUR	2017-08-18	28448500	Graff M	2017-04-27	PLoS Genet	www.ncbi.nlm.nih.gov/pubmed/28448500	Genome-wide physical activity interactions in adiposity - A meta-analysis of 200,452 adults.	Body mass index	2,518 African American women, 86,278 European ancestry women, 1,773 Filipino ancestry women, 1,030 Indian ancestry women, 1,457 African American men, 55,137 European ancestry men, 7,648 Indian ancestry men, 5,527 European ancestry individuals	6,244 African American women, 17,531 European ancestry women, 329 African American men, 19,956 European ancestry men	11p11.2	11	47508395	CUGBP1	CELF1			ENSG00000149187			rs7124681-A	0	7124681	intron_variant	0	0.4018	2e-06	5.69897	(men)	0.025	[0.015-0.035] kg/m2 increase	Affymetrix, Illumina, Perlegen [~ 2500000] (imputed)	N
rs7124681	11	EUR	2017-08-18	28448500	Graff M	2017-04-27	PLoS Genet	www.ncbi.nlm.nih.gov/pubmed/28448500	Genome-wide physical activity interactions in adiposity - A meta-analysis of 200,452 adults.	Body mass index	2,518 African American women, 86,278 European ancestry women, 1,773 Filipino ancestry women, 1,030 Indian ancestry women, 1,457 African American men, 55,137 European ancestry men, 7,648 Indian ancestry men, 5,527 European ancestry individuals	6,244 African American women, 17,531 European ancestry women, 329 African American men, 19,956 European ancestry men	11p11.2	11	47508395	CUGBP1	CELF1			ENSG00000149187			rs7124681-A	0	7124681	intron_variant	0	0.4117	7e-07	6.1549	(EA, men)	0.028	[0.017-0.039] kg/m2 increase	Affymetrix, Illumina, Perlegen [~ 2500000] (imputed)	N
rs7124681	11	EUR	2018-07-24	26426971	Winkler TW	2015-10-01	PLoS Genet	www.ncbi.nlm.nih.gov/pubmed/26426971	The Influence of Age and Sex on Genetic Associations with Adult Body Size and Shape: A Large-Scale Genome-Wide Interaction Study.	Body mass index	up to 309,889 European ancestry individuals	NA	11p11.2	11	47508395	NR	CELF1			ENSG00000149187			rs7124681-A	0	7124681	intron_variant	0	0.409389	3e-19	18.5229		0.0245041	unit increase	Affymetrix, Illumina, Perlegen [up to 2800000] (imputed)	N
rs7124681	11	EUR	2017-08-18	28448500	Graff M	2017-04-27	PLoS Genet	www.ncbi.nlm.nih.gov/pubmed/28448500	Genome-wide physical activity interactions in adiposity - A meta-analysis of 200,452 adults.	Body mass index (joint analysis main effects and physical activity interaction)	2,518 African American women, 86,278 European ancestry women, 1,773 Filipino ancestry women, 1,030 Indian ancestry women, 1,457 African American men, 55,137 European ancestry men, 7,648 Indian ancestry men, 5,527 European ancestry individuals	6,244 African American women, 17,531 European ancestry women, 329 African American men, 19,956 European ancestry men	11p11.2	11	47508395	CUGBP1	CELF1			ENSG00000149187			rs7124681-?	0	7124681	intron_variant	0		6e-11	10.2218				Affymetrix, Illumina, Perlegen [~ 2500000] (imputed)	N
rs7124681	11	EUR	2017-08-18	28448500	Graff M	2017-04-27	PLoS Genet	www.ncbi.nlm.nih.gov/pubmed/28448500	Genome-wide physical activity interactions in adiposity - A meta-analysis of 200,452 adults.	Body mass index (joint analysis main effects and physical activity interaction)	2,518 African American women, 86,278 European ancestry women, 1,773 Filipino ancestry women, 1,030 Indian ancestry women, 1,457 African American men, 55,137 European ancestry men, 7,648 Indian ancestry men, 5,527 European ancestry individuals	6,244 African American women, 17,531 European ancestry women, 329 African American men, 19,956 European ancestry men	11p11.2	11	47508395	CUGBP1	CELF1			ENSG00000149187			rs7124681-?	0	7124681	intron_variant	0		5e-06	5.30103	(EA, women)			Affymetrix, Illumina, Perlegen [~ 2500000] (imputed)	N
rs7124681	11	EUR	2017-08-18	28448500	Graff M	2017-04-27	PLoS Genet	www.ncbi.nlm.nih.gov/pubmed/28448500	Genome-wide physical activity interactions in adiposity - A meta-analysis of 200,452 adults.	Body mass index (joint analysis main effects and physical activity interaction)	2,518 African American women, 86,278 European ancestry women, 1,773 Filipino ancestry women, 1,030 Indian ancestry women, 1,457 African American men, 55,137 European ancestry men, 7,648 Indian ancestry men, 5,527 European ancestry individuals	6,244 African American women, 17,531 European ancestry women, 329 African American men, 19,956 European ancestry men	11p11.2	11	47508395	CUGBP1	CELF1			ENSG00000149187			rs7124681-?	0	7124681	intron_variant	0		5e-06	5.30103	(women)			Affymetrix, Illumina, Perlegen [~ 2500000] (imputed)	N
rs7124681	11	EUR	2017-08-18	28448500	Graff M	2017-04-27	PLoS Genet	www.ncbi.nlm.nih.gov/pubmed/28448500	Genome-wide physical activity interactions in adiposity - A meta-analysis of 200,452 adults.	Body mass index (joint analysis main effects and physical activity interaction)	2,518 African American women, 86,278 European ancestry women, 1,773 Filipino ancestry women, 1,030 Indian ancestry women, 1,457 African American men, 55,137 European ancestry men, 7,648 Indian ancestry men, 5,527 European ancestry individuals	6,244 African American women, 17,531 European ancestry women, 329 African American men, 19,956 European ancestry men	11p11.2	11	47508395	CUGBP1	CELF1			ENSG00000149187			rs7124681-?	0	7124681	intron_variant	0		7e-06	5.1549	(men)			Affymetrix, Illumina, Perlegen [~ 2500000] (imputed)	N
rs7124681	11	EUR	2017-08-18	28448500	Graff M	2017-04-27	PLoS Genet	www.ncbi.nlm.nih.gov/pubmed/28448500	Genome-wide physical activity interactions in adiposity - A meta-analysis of 200,452 adults.	Body mass index (joint analysis main effects and physical activity interaction)	2,518 African American women, 86,278 European ancestry women, 1,773 Filipino ancestry women, 1,030 Indian ancestry women, 1,457 African American men, 55,137 European ancestry men, 7,648 Indian ancestry men, 5,527 European ancestry individuals	6,244 African American women, 17,531 European ancestry women, 329 African American men, 19,956 European ancestry men	11p11.2	11	47508395	CUGBP1	CELF1			ENSG00000149187			rs7124681-?	0	7124681	intron_variant	0		2e-11	10.699	(EA)			Affymetrix, Illumina, Perlegen [~ 2500000] (imputed)	N
rs7124681	11	EUR	2017-08-18	28448500	Graff M	2017-04-27	PLoS Genet	www.ncbi.nlm.nih.gov/pubmed/28448500	Genome-wide physical activity interactions in adiposity - A meta-analysis of 200,452 adults.	Body mass index in physically active individuals	1,957 African American women, 1,773 Filipino ancestry women, 305 Indian ancestry women, 67,609 European ancestry women, 1,206 African American men, 2,029 Indian ancestry men, 43,399 European ancestry men, at least 4,819 European ancestry individuals	4,807 African American women, 12,347 European ancestry women, 265 African American men, 14,540 European ancestry men	11p11.2	11	47508395	CUGBP1	CELF1			ENSG00000149187			rs7124681-A	0	7124681	intron_variant	0	0.4018	2e-08	7.69897		0.0227	[0.015-0.031] kg/m2 increase	Affymetrix, Illumina, Perlegen [~ 2500000] (imputed)	N
rs7124681	11	EUR	2017-08-18	28448500	Graff M	2017-04-27	PLoS Genet	www.ncbi.nlm.nih.gov/pubmed/28448500	Genome-wide physical activity interactions in adiposity - A meta-analysis of 200,452 adults.	Body mass index in physically active individuals	1,957 African American women, 1,773 Filipino ancestry women, 305 Indian ancestry women, 67,609 European ancestry women, 1,206 African American men, 2,029 Indian ancestry men, 43,399 European ancestry men, at least 4,819 European ancestry individuals	4,807 African American women, 12,347 European ancestry women, 265 African American men, 14,540 European ancestry men	11p11.2	11	47508395	CUGBP1	CELF1			ENSG00000149187			rs7124681-A	0	7124681	intron_variant	0	0.4117	4e-09	8.39794	(EA)	0.0247	[0.016-0.033] kg/m2 increase	Affymetrix, Illumina, Perlegen [~ 2500000] (imputed)	N
rs7124681	11	EUR	2019-07-17	28552196	Tachmazidou I	2017-06-01	Am J Hum Genet	www.ncbi.nlm.nih.gov/pubmed/28552196	Whole-Genome Sequencing Coupled to Imputation Discovers Genetic Signals for Anthropometric Traits.	Body mass index	1,249 whole genome sequenced European ancestry individuals, 3,538 whole genome sequenced individuals, 46,635 European ancestry individuals, 472 Carlantino (founder/genetic isolate) individuals, 1,170 Friuli Venezia Giulia (founder/genetic isolate) individuals, 1,019 Mylopotamos (founder/genetic isolate) individuals, 932 Pomak (founder/genetic isolate) individuals, 1,778 Val Borbera (founder/genetic isolate) individuals	209,191 European ancestry individuals	11p11.2	11	47508395	CELF1	CELF1			ENSG00000149187			rs7124681-A	0	7124681	intron_variant	0	0.4058	1e-10	10		0.0447	[0.031-0.058] unit increase	Affymetrix, Illumina, Perlegen [15844966] (imputed)	N
rs7124681	11	EUR	2019-02-06	30595370	Kichaev G	2018-12-27	Am J Hum Genet	www.ncbi.nlm.nih.gov/pubmed/30595370	Leveraging Polygenic Functional Enrichment to Improve GWAS Power.	Body mass index	approximately 458,000 European ancestry individuals	NA	11p11.2	11	47508395		CELF1			ENSG00000149187			rs7124681-?	0	7124681	intron_variant	0		1e-39	39				NR [~ 8900000] (imputed)	N
rs7124681	11	EUR	2018-09-28	30108127	Hoffmann TJ	2018-08-14	Genetics	www.ncbi.nlm.nih.gov/pubmed/30108127	A Large Multi-ethnic Genome-Wide Association Study of Adult Body Mass Index Identifies Novel Loci.	Body mass index	315,347 European ancestry individuals, 8,322 Hispanic/Latino individuals, 7,290 East Asian ancestry individuals, 3,069 African American individuals, 459 South Asian ancestry individuals	431,743 European ancestry individuals, 9,275 South Asian ancestry individuals, 8,261 African British individuals, 1,822 East Asian ancestry individuals, 7,620 individuals	11p11.2	11	47508395	NR	CELF1			ENSG00000149187			rs7124681-C	0	7124681	intron_variant	0		1e-19	19		0.023	[NR] unit decrease	Affymetrix [at least 28613428] (imputed)	N
rs7124681	11	EUR	2019-11-05	30239722	Pulit SL	2018-09-14	Hum Mol Genet	www.ncbi.nlm.nih.gov/pubmed/30239722	Meta-analysis of genome-wide association studies for body fat distribution in 694,649 individuals of European ancestry.	Body mass index	806,834 European ancestry individuals	NA	11p11.2	11	47508395	NA	CELF1			ENSG00000149187			rs7124681-A	0	7124681	intron_variant	0	0.4162	4e-55	54.3979		0.0257	[0.023-0.029] unit increase	NR [~ 27400000] (imputed)	N
rs7124681	11	EUR	2019-11-05	30239722	Pulit SL	2018-09-14	Hum Mol Genet	www.ncbi.nlm.nih.gov/pubmed/30239722	Meta-analysis of genome-wide association studies for body fat distribution in 694,649 individuals of European ancestry.	Body mass index	434,794 European ancestry female individuals	NA	11p11.2	11	47508395	NA	CELF1			ENSG00000149187			rs7124681-A	0	7124681	intron_variant	0	0.4162	4e-55	54.3979		0.0257	[0.023-0.029] unit increase	NR [~ 27400000] (imputed)	N
rs7124681	11	EUR	2019-11-04	30239722	Pulit SL	2018-09-14	Hum Mol Genet	www.ncbi.nlm.nih.gov/pubmed/30239722	Meta-analysis of genome-wide association studies for body fat distribution in 694,649 individuals of European ancestry.	Body mass index	374,756 European ancestry male individuals	NA	11p11.2	11	47508395	NA	CELF1			ENSG00000149187			rs7124681-A	0	7124681	intron_variant	0	0.4162	4e-55	54.3979		0.0257	[0.023-0.029] unit increase	NR [~ 27400000] (imputed)	N
rs7183263	15	EUR	2019-07-02	31217584	Wojcik GL	2019-06-19	Nature	www.ncbi.nlm.nih.gov/pubmed/31217584	Genetic analyses of diverse populations improves discovery for complex traits.	Height	17,286 African American individuals, 22,192 Hispanic/Latino individuals, 4,680 Asian ancestry individuals, 3,939 Native Hawaiian ancestry individuals, 647 Native American ancestry individuals, 1,052 individuals	NA	15q25.2	15	83904289	NR	ADAMTSL3			ENSG00000156218			rs7183263-?	0	7183263	intron_variant	0		8e-10	9.09691		0.0389415	[0.027-0.051] unit increase	Illumina [34656550] (imputed)	N
rs7183263	15	EUR	2010-05-11	20397748	Liu JZ	2010-04-01	Twin Res Hum Genet	www.ncbi.nlm.nih.gov/pubmed/20397748	Genome-wide association study of height and body mass index in Australian twin families.	Height	11,536 European ancestry individuals	NA	15q25.2	15	83904289	ADAMTSL3	ADAMTSL3			ENSG00000156218			rs7183263-G	0	7183263	intron_variant	0	0.52	4e-07	6.39794		0.07	[0.03-0.11] SD increase	Illumina [559712] (imputed)	N
rs7183263	15	EUR	2017-05-23	25673412	Shungin D	2015-02-12	Nature	www.ncbi.nlm.nih.gov/pubmed/25673412	New genetic loci link adipose and insulin biology to body fat distribution.	Hip circumference	up to 56,910 European ancestry men, up to 86,570 European ancestry women	up to 36,570 European ancestry men, 30,172 European ancestry women, 915 Filipino ancestry men, 735 Filipino ancestry women, 2,351 African American/Afro-Caribbean ancestry men, 6,258 African American/Afro-Caribbean ancestry women, 2,285 South Asian ancestry men, 506 South Asian ancestry women, 195 Seychellois ancestry men, 266 Seychellois ancestry women	15q25.2	15	83904289	ADAMTSL3	ADAMTSL3			ENSG00000156218			rs7183263-T	0	7183263	intron_variant	0	0.495	5e-08	7.30103	(EA)	0.0194	[0.012-0.026] unit decrease	Affymetrix, Illumina, Perlegen [up to 2542447] (imputed)	N
rs722585	6	EUR	2019-10-16	31562340	Akiyama M	2019-09-27	Nat Commun	www.ncbi.nlm.nih.gov/pubmed/31562340	Characterizing rare and low-frequency height-associated variants in the Japanese population.	Height	159,095 Japanese ancestry individuals	32,692 Japanese ancestry individuals	6p25.3	6	1775629	GMDS	GMDS			ENSG00000112699			rs722585-?	0	722585	intron_variant	0		6e-12	11.2218		0.0199127	[0.014-0.026] unit decrease	Illumina [27896057] (imputed)	N
rs722585	6	EUR	2017-05-23	25673412	Shungin D	2015-02-12	Nature	www.ncbi.nlm.nih.gov/pubmed/25673412	New genetic loci link adipose and insulin biology to body fat distribution.	Hip circumference adjusted for BMI	up to 56,910 European ancestry men, up to 86,570 European ancestry women	up to 36,570 European ancestry men, 30,172 European ancestry women, 915 Filipino ancestry men, 735 Filipino ancestry women, 2,351 African American/Afro-Caribbean ancestry men, 6,258 African American/Afro-Caribbean ancestry women, 2,285 South Asian ancestry men, 506 South Asian ancestry women, 195 Seychellois ancestry men, 266 Seychellois ancestry women	6p25.3	6	1775629	GMDS	GMDS			ENSG00000112699			rs722585-G	0	722585	intron_variant	0	0.68	9e-09	8.04576	(men)	0.032	unit increase	Affymetrix, Illumina, Perlegen [up to 2542447] (imputed)	N
rs722587	6	EUR	2020-04-17	31669095	Zhu Z	2019-10-24	J Allergy Clin Immunol	www.ncbi.nlm.nih.gov/pubmed/31669095	Shared Genetic and Experimental Links between Obesity-Related Traits and Asthma Subtypes in UK Biobank.	Waist circumference adjusted for body mass index	457,690 European ancestry individuals	NA	6p25.3	6	1775480	NR	GMDS			ENSG00000112699			rs722587-?	0	722587	intron_variant	0		5e-11	10.301				Affymetrix [~ 8270000] (imputed)	N
rs723149	7	EUR	2019-05-21	30595370	Kichaev G	2018-12-27	Am J Hum Genet	www.ncbi.nlm.nih.gov/pubmed/30595370	Leveraging Polygenic Functional Enrichment to Improve GWAS Power.	Height	approximately 458,000 European ancestry individuals	NA	7p12.3	7	46537458		AC004869.1 - HMGN1P19	ENSG00000230680	ENSG00000224519		55880	97156	rs723149-?	0	723149	intergenic_variant	1		2e-49	48.699				NR [~ 8900000] (imputed)	N
rs724016	3	EUR	2019-07-17	28552196	Tachmazidou I	2017-06-01	Am J Hum Genet	www.ncbi.nlm.nih.gov/pubmed/28552196	Whole-Genome Sequencing Coupled to Imputation Discovers Genetic Signals for Anthropometric Traits.	Height	1,249 whole genome sequenced European ancestry individuals, 3,541 whole genome sequenced individuals, 46,910 European ancestry individuals, 471 Carlantino (founder/genetic isolate) individuals, 1,197 Friuli Venezia Giulia (founder/genetic isolate) individuals, 1,043 Mylopotamos (founder/genetic isolate) individuals, 933 Pomak (founder/genetic isolate) individuals, 1,785 Val Borbera (founder/genetic isolate) individuals	205,003 European ancestry individuals	3q23	3	141386728	ZBTB38	ZBTB38			ENSG00000177311			rs724016-A	0	724016	5_prime_UTR_variant	0	0.5637	4e-32	31.3979		0.0807	[0.067-0.094] unit decrease	Affymetrix, Illumina, Perlegen [15844966] (imputed)	N
rs724016	3	EUR	2017-05-23	25673412	Shungin D	2015-02-12	Nature	www.ncbi.nlm.nih.gov/pubmed/25673412	New genetic loci link adipose and insulin biology to body fat distribution.	Hip circumference adjusted for BMI	up to 56,910 European ancestry men, up to 86,570 European ancestry women	up to 36,570 European ancestry men, 30,172 European ancestry women, 915 Filipino ancestry men, 735 Filipino ancestry women, 2,351 African American/Afro-Caribbean ancestry men, 6,258 African American/Afro-Caribbean ancestry women, 2,285 South Asian ancestry men, 506 South Asian ancestry women, 195 Seychellois ancestry men, 266 Seychellois ancestry women	3q23	3	141386728	ZBTB38	ZBTB38			ENSG00000177311			rs724016-A	0	724016	5_prime_UTR_variant	0	0.5572	2e-22	21.699	(EA, women)	0.0439	[0.035-0.053] unit decrease	Affymetrix, Illumina, Perlegen [up to 2542447] (imputed)	N
rs724016	3	EUR	2017-05-23	25673412	Shungin D	2015-02-12	Nature	www.ncbi.nlm.nih.gov/pubmed/25673412	New genetic loci link adipose and insulin biology to body fat distribution.	Hip circumference adjusted for BMI	up to 56,910 European ancestry men, up to 86,570 European ancestry women	up to 36,570 European ancestry men, 30,172 European ancestry women, 915 Filipino ancestry men, 735 Filipino ancestry women, 2,351 African American/Afro-Caribbean ancestry men, 6,258 African American/Afro-Caribbean ancestry women, 2,285 South Asian ancestry men, 506 South Asian ancestry women, 195 Seychellois ancestry men, 266 Seychellois ancestry women	3q23	3	141386728	ZBTB38	ZBTB38			ENSG00000177311			rs724016-A	0	724016	5_prime_UTR_variant	0	0.5572	8e-43	42.0969	(EA)	0.0483	[0.041-0.055] unit decrease	Affymetrix, Illumina, Perlegen [up to 2542447] (imputed)	N
rs724016	3	EUR	2017-05-23	25673412	Shungin D	2015-02-12	Nature	www.ncbi.nlm.nih.gov/pubmed/25673412	New genetic loci link adipose and insulin biology to body fat distribution.	Hip circumference adjusted for BMI	up to 56,910 European ancestry men, up to 86,570 European ancestry women	up to 36,570 European ancestry men, 30,172 European ancestry women, 915 Filipino ancestry men, 735 Filipino ancestry women, 2,351 African American/Afro-Caribbean ancestry men, 6,258 African American/Afro-Caribbean ancestry women, 2,285 South Asian ancestry men, 506 South Asian ancestry women, 195 Seychellois ancestry men, 266 Seychellois ancestry women	3q23	3	141386728	ZBTB38	ZBTB38			ENSG00000177311			rs724016-A	0	724016	5_prime_UTR_variant	0	0.5572	1e-26	26	(EA,men)	0.0545	[0.045-0.064] unit decrease	Affymetrix, Illumina, Perlegen [up to 2542447] (imputed)	N
rs724016	3	EUR	2015-07-07	25281659	van der Valk RJ	2014-10-03	Hum Mol Genet	www.ncbi.nlm.nih.gov/pubmed/25281659	A novel common variant in DCST2 is associated with length in early life and height in adulthood.	Infant length	28,238 European ancestry individuals	NA	3q23	3	141386728	ZBTB38	ZBTB38			ENSG00000177311			rs724016-A	0	724016	5_prime_UTR_variant	0	0.453	4e-07	6.39794		0.044	[0.026-0.062] unit decrease	Affymetrix, Illumina [2193675] (imputed)	N
rs724016	3	EUR	2019-07-02	31217584	Wojcik GL	2019-06-19	Nature	www.ncbi.nlm.nih.gov/pubmed/31217584	Genetic analyses of diverse populations improves discovery for complex traits.	Height	17,286 African American individuals, 22,192 Hispanic/Latino individuals, 4,680 Asian ancestry individuals, 3,939 Native Hawaiian ancestry individuals, 647 Native American ancestry individuals, 1,052 individuals	NA	3q23	3	141386728	NR	ZBTB38			ENSG00000177311			rs724016-?	0	724016	5_prime_UTR_variant	0		2e-15	14.699		0.0480235	[0.036-0.06] unit increase	Illumina [34656550] (imputed)	N
rs724016	3	EUR	2008-09-12	18391950	Lettre G	2008-04-06	Nat Genet	www.ncbi.nlm.nih.gov/pubmed/18391950	Identification of ten loci associated with height highlights new biological pathways in human growth.	Height	15,821 European ancestry individuals	Up to 17,801 European ancestry individuals	3q23	3	141386728	ZBTB38	ZBTB38			ENSG00000177311			rs724016-G	0	724016	5_prime_UTR_variant	0	0.48	8e-22	21.0969		0.37	[0.29-0.45] cm increase	Affymetrix, Illumina [2260683] (imputed)	N
rs724016	3	EUR	2009-09-28	18193045	Sanna S	2008-01-13	Nat Genet	www.ncbi.nlm.nih.gov/pubmed/18193045	Common variants in the GDF5-UQCC region are associated with variation in human height.	Height	1,084 European ancestry cases, 1,287 European ancestry controls, 4,298 European individuals	23,684 European ancestry individuals, 3,860 African American individuals	3q23	3	141386728	ZBTB38	ZBTB38			ENSG00000177311			rs724016-G	0	724016	5_prime_UTR_variant	0	0.36	1e-06	6		0.61	[NR] cm increase	Affymetrix, Illumina [~ 2261000] (imputed)	N
rs724016	3	EUR	2012-10-24	20881960	Lango Allen H	2010-09-29	Nature	www.ncbi.nlm.nih.gov/pubmed/20881960	Hundreds of variants clustered in genomic loci and biological pathways affect human height.	Height	133,653 European ancestry individuals	50,074 European ancestry individuals	3q23	3	141386728	ZBTB38	ZBTB38			ENSG00000177311			rs724016-A	0	724016	5_prime_UTR_variant	0	0.56	3e-86	85.5229		0.07	[NR] unit decrease	Affymetrix, Illumina [2834208] (imputed)	N
rs724016	3	EUR	2015-09-24	25282103	Wood AR	2014-10-05	Nat Genet	www.ncbi.nlm.nih.gov/pubmed/25282103	Defining the role of common variation in the genomic and biological architecture of adult human height.	Height	253,288 European ancestry individuals	80,067 European ancestry individuals	3q23	3	141386728	ZBTB38	ZBTB38			ENSG00000177311			rs724016-A	0	724016	5_prime_UTR_variant	0	0.555	3e-158	157.523		0.078	[0.072-0.084] unit decrease	Affymetrix, Illumina, Perlegen [2550858] (imputed)	N
rs7274811	20	EUR	2019-07-02	31217584	Wojcik GL	2019-06-19	Nature	www.ncbi.nlm.nih.gov/pubmed/31217584	Genetic analyses of diverse populations improves discovery for complex traits.	Height	17,286 African American individuals, 22,192 Hispanic/Latino individuals, 4,680 Asian ancestry individuals, 3,939 Native Hawaiian ancestry individuals, 647 Native American ancestry individuals, 1,052 individuals	NA	20q11.22	20	33745375	NR	ZNF341			ENSG00000131061			rs7274811-?	0	7274811	intron_variant	0		6e-06	5.22185		0.0300362	[0.017-0.043] unit decrease	Illumina [34656550] (imputed)	N
rs7274811	20	EUR	2012-10-24	20881960	Lango Allen H	2010-09-29	Nature	www.ncbi.nlm.nih.gov/pubmed/20881960	Hundreds of variants clustered in genomic loci and biological pathways affect human height.	Height	133,653 European ancestry individuals	50,074 European ancestry individuals	20q11.22	20	33745375	ZNF341	ZNF341			ENSG00000131061			rs7274811-T	0	7274811	intron_variant	0	0.23	6e-22	21.2218		0.041	[NR] unit decrease	Affymetrix, Illumina [2834208] (imputed)	N
rs72755233	15	EUR	2019-07-17	28552196	Tachmazidou I	2017-06-01	Am J Hum Genet	www.ncbi.nlm.nih.gov/pubmed/28552196	Whole-Genome Sequencing Coupled to Imputation Discovers Genetic Signals for Anthropometric Traits.	Height	1,249 whole genome sequenced European ancestry individuals, 3,541 whole genome sequenced individuals, 46,910 European ancestry individuals, 471 Carlantino (founder/genetic isolate) individuals, 1,197 Friuli Venezia Giulia (founder/genetic isolate) individuals, 1,043 Mylopotamos (founder/genetic isolate) individuals, 933 Pomak (founder/genetic isolate) individuals, 1,785 Val Borbera (founder/genetic isolate) individuals	205,003 European ancestry individuals	15q26.3	15	100152748	ADAMTS17	ADAMTS17			ENSG00000140470			rs72755233-A	0	72755233	missense_variant	0	0.1115	2e-12	11.699		0.082	[0.059-0.105] unit decrease	Affymetrix, Illumina, Perlegen [15844966] (imputed)	N
rs72755233	15	EUR	2019-02-06	30595370	Kichaev G	2018-12-27	Am J Hum Genet	www.ncbi.nlm.nih.gov/pubmed/30595370	Leveraging Polygenic Functional Enrichment to Improve GWAS Power.	Body mass index	approximately 458,000 European ancestry individuals	NA	15q26.3	15	100152748		ADAMTS17			ENSG00000140470			rs72755233-?	0	72755233	missense_variant	0		4e-08	7.39794				NR [~ 8900000] (imputed)	N
rs72755233	15	EUR	2020-04-17	31669095	Zhu Z	2019-10-24	J Allergy Clin Immunol	www.ncbi.nlm.nih.gov/pubmed/31669095	Shared Genetic and Experimental Links between Obesity-Related Traits and Asthma Subtypes in UK Biobank.	Waist circumference adjusted for body mass index	457,690 European ancestry individuals	NA	15q26.3	15	100152748	NR	ADAMTS17			ENSG00000140470			rs72755233-?	0	72755233	missense_variant	0		1e-71	71				Affymetrix [~ 8270000] (imputed)	N
rs72755233	15	EUR	2021-01-26	32376654	Richardson TG	2020-05-06	BMJ	www.ncbi.nlm.nih.gov/pubmed/32376654	Use of genetic variation to separate the effects of early and later life adiposity on disease risk: mendelian randomisation study.	Body size at age 10	453,169 European ancestry individuals	NA	15q26.3	15	100152748	ADAMTS17	ADAMTS17			ENSG00000140470			rs72755233-G	0	72755233	missense_variant	0	0.888558	2e-15	14.699		0.0176324	[0.013-0.022] unit decrease	Affymetrix [12370749]	N
rs72755233	15	EUR	2020-04-17	31669095	Zhu Z	2019-10-24	J Allergy Clin Immunol	www.ncbi.nlm.nih.gov/pubmed/31669095	Shared Genetic and Experimental Links between Obesity-Related Traits and Asthma Subtypes in UK Biobank.	Body mass index	457,822 European ancestry individuals	NA	15q26.3	15	100152748	NR	ADAMTS17			ENSG00000140470			rs72755233-?	0	72755233	missense_variant	0		1e-08	8				Affymetrix [~ 8270000] (imputed)	N
rs72755233	15	EUR	2019-05-21	30595370	Kichaev G	2018-12-27	Am J Hum Genet	www.ncbi.nlm.nih.gov/pubmed/30595370	Leveraging Polygenic Functional Enrichment to Improve GWAS Power.	Height	approximately 458,000 European ancestry individuals	NA	15q26.3	15	100152748		ADAMTS17			ENSG00000140470			rs72755233-?	0	72755233	missense_variant	0		3e-256	255.523				NR [~ 8900000] (imputed)	N
rs7306710	12	EUR	2021-01-26	32376654	Richardson TG	2020-05-06	BMJ	www.ncbi.nlm.nih.gov/pubmed/32376654	Use of genetic variation to separate the effects of early and later life adiposity on disease risk: mendelian randomisation study.	Body size at age 10	453,169 European ancestry individuals	NA	12q14.3	12	65982311	HMGA2	HMGA2 - MIR6074	ENSG00000149948	ENSG00000276878		16016	41309	rs7306710-T	0	7306710	intergenic_variant	1	0.47969	2e-12	11.699		0.00996644	[0.0072-0.0127] unit increase	Affymetrix [12370749]	N
rs7306710	12	EUR	2019-05-21	30595370	Kichaev G	2018-12-27	Am J Hum Genet	www.ncbi.nlm.nih.gov/pubmed/30595370	Leveraging Polygenic Functional Enrichment to Improve GWAS Power.	Height	approximately 458,000 European ancestry individuals	NA	12q14.3	12	65982311		HMGA2 - MIR6074	ENSG00000149948	ENSG00000276878		16016	41309	rs7306710-?	0	7306710	intergenic_variant	1		1e-287	287				NR [~ 8900000] (imputed)	N
rs7319045	13	EUR	2012-10-24	20881960	Lango Allen H	2010-09-29	Nature	www.ncbi.nlm.nih.gov/pubmed/20881960	Hundreds of variants clustered in genomic loci and biological pathways affect human height.	Height	133,653 European ancestry individuals	50,074 European ancestry individuals	13q31.3	13	91372320	GPC5	MIR17HG - GPC5	ENSG00000215417	ENSG00000179399		17741	26301	rs7319045-A	0	7319045	intergenic_variant	1	0.4	1e-11	11		0.025	[NR] unit increase	Affymetrix, Illumina [2834208] (imputed)	N
rs7319045	13	EUR	2015-07-15	25429064	He M	2014-11-26	Hum Mol Genet	www.ncbi.nlm.nih.gov/pubmed/25429064	Meta-analysis of genome-wide association studies of adult height in East Asians identifies 17 novel loci.	Height	36,227 East Asian ancestry individuals	57,699 East Asian ancestry individuals	13q31.3	13	91372320	GPC5	MIR17HG - GPC5	ENSG00000215417	ENSG00000179399		17741	26301	rs7319045-A	0	7319045	intergenic_variant	1	0.47	1e-10	10		0.029	[0.017-0.041] unit increase	Affymetrix, Illumina [2704730] (imputed)	N
rs7319045	13	EUR	2015-09-24	25282103	Wood AR	2014-10-05	Nat Genet	www.ncbi.nlm.nih.gov/pubmed/25282103	Defining the role of common variation in the genomic and biological architecture of adult human height.	Height	253,288 European ancestry individuals	80,067 European ancestry individuals	13q31.3	13	91372320	GPC5	MIR17HG - GPC5	ENSG00000215417	ENSG00000179399		17741	26301	rs7319045-A	0	7319045	intergenic_variant	1	0.392	8e-15	14.0969		0.024	[0.018-0.03] unit increase	Affymetrix, Illumina, Perlegen [2550858] (imputed)	N
rs7319045	13	EUR	2019-05-21	30595370	Kichaev G	2018-12-27	Am J Hum Genet	www.ncbi.nlm.nih.gov/pubmed/30595370	Leveraging Polygenic Functional Enrichment to Improve GWAS Power.	Height	approximately 458,000 European ancestry individuals	NA	13q31.3	13	91372320		MIR17HG - GPC5	ENSG00000215417	ENSG00000179399		17741	26301	rs7319045-?	0	7319045	intergenic_variant	1		3e-63	62.5229				NR [~ 8900000] (imputed)	N
rs7460090	8	EUR	2012-10-24	20881960	Lango Allen H	2010-09-29	Nature	www.ncbi.nlm.nih.gov/pubmed/20881960	Hundreds of variants clustered in genomic loci and biological pathways affect human height.	Height	133,653 European ancestry individuals	50,074 European ancestry individuals	8q12.1	8	56281604	SDR16C5	AC107952.1 - SDR16C5	ENSG00000254216	ENSG00000170786		28232	18406	rs7460090-T	0	7460090	intergenic_variant	1	0.87	8e-27	26.0969		0.058	[NR] unit increase	Affymetrix, Illumina [2834208] (imputed)	N
rs7596521	2	EUR	2019-08-05	31043758	Warrington NM	2019-05-01	Nat Genet	www.ncbi.nlm.nih.gov/pubmed/31043758	Maternal and fetal genetic effects on birth weight and their relevance to cardio-metabolic risk factors.	Offspring birth weight	210,267 European ancestry individuals, 19,802 individuals	NR	2p21	2	46691526	SOCS5	AC020604.1 - LINC01118	ENSG00000279254	ENSG00000222005		20748	7414	rs7596521-G	0	7596521	regulatory_region_variant	1	0.271369	6e-10	9.22185		0.021185	[0.014-0.028] unit increase	Affymetrix, Illumina [14869762] (imputed)	N
rs76895963	12	EUR	2019-07-17	28552196	Tachmazidou I	2017-06-01	Am J Hum Genet	www.ncbi.nlm.nih.gov/pubmed/28552196	Whole-Genome Sequencing Coupled to Imputation Discovers Genetic Signals for Anthropometric Traits.	Height	1,249 whole genome sequenced European ancestry individuals, 3,541 whole genome sequenced individuals, 46,910 European ancestry individuals, 471 Carlantino (founder/genetic isolate) individuals, 1,197 Friuli Venezia Giulia (founder/genetic isolate) individuals, 1,043 Mylopotamos (founder/genetic isolate) individuals, 933 Pomak (founder/genetic isolate) individuals, 1,785 Val Borbera (founder/genetic isolate) individuals	205,003 European ancestry individuals	12p13.32	12	4275678	CCND2-AS1, CCND2	CCND2, AC008012.1, CCND2-AS1			ENSG00000118971, ENSG00000285901, ENSG00000255920			rs76895963-T	0	76895963	intron_variant	0	0.9787	1e-07	7		0.1485	[0.094-0.203] unit decrease	Affymetrix, Illumina, Perlegen [15844966] (imputed)	N
rs76895963	12	EUR	2019-02-06	30595370	Kichaev G	2018-12-27	Am J Hum Genet	www.ncbi.nlm.nih.gov/pubmed/30595370	Leveraging Polygenic Functional Enrichment to Improve GWAS Power.	Body mass index	approximately 458,000 European ancestry individuals	NA	12p13.32	12	4275678		CCND2, AC008012.1, CCND2-AS1			ENSG00000118971, ENSG00000285901, ENSG00000255920			rs76895963-?	0	76895963	intron_variant	0		8e-09	8.09691				NR [~ 8900000] (imputed)	N
rs76895963	12	EUR	2017-06-21	28270201	Nagy R	2017-03-07	Genome Med	www.ncbi.nlm.nih.gov/pubmed/28270201	Exploration of haplotype research consortium imputation for genome-wide association studies in 20,032 Generation Scotland participants.	Height	19,965 British ancestry individuals from 6863 families.	NA	12p13.32	12	4275678	CCND2	CCND2, AC008012.1, CCND2-AS1			ENSG00000118971, ENSG00000285901, ENSG00000255920			rs76895963-G	0	76895963	intron_variant	0	0.0285	3e-08	7.52288		0.0124269	[0.008-0.0168] m increase	Illumina [24111857] (imputed)	N
rs76895963	12	EUR	2020-04-17	31669095	Zhu Z	2019-10-24	J Allergy Clin Immunol	www.ncbi.nlm.nih.gov/pubmed/31669095	Shared Genetic and Experimental Links between Obesity-Related Traits and Asthma Subtypes in UK Biobank.	Waist circumference adjusted for body mass index	457,690 European ancestry individuals	NA	12p13.32	12	4275678	NR	CCND2, AC008012.1, CCND2-AS1			ENSG00000118971, ENSG00000285901, ENSG00000255920			rs76895963-?	0	76895963	intron_variant	0		3e-09	8.52288				Affymetrix [~ 8270000] (imputed)	N
rs76895963	12	EUR	2020-12-14	32042192	Ruth KS	2020-02-10	Nat Med	www.ncbi.nlm.nih.gov/pubmed/32042192	Using human genetics to understand the disease impacts of testosterone in men and women.	Sex hormone-binding globulin levels adjusted for BMI	180,094 European ancestry men	NA	12p13.32	12	4275678	NR	CCND2, AC008012.1, CCND2-AS1			ENSG00000118971, ENSG00000285901, ENSG00000255920			rs76895963-G	0	76895963	intron_variant	0	0.020872	2e-55	54.699		0.0662234	[0.058-0.075] unit increase	Affymetrix [16582621] (imputed)	N
rs76895963	12	EUR	2019-08-05	31043758	Warrington NM	2019-05-01	Nat Genet	www.ncbi.nlm.nih.gov/pubmed/31043758	Maternal and fetal genetic effects on birth weight and their relevance to cardio-metabolic risk factors.	Offspring birth weight	210,267 European ancestry individuals, 19,802 individuals	NR	12p13.32	12	4275678	CCND2	CCND2, AC008012.1, CCND2-AS1			ENSG00000118971, ENSG00000285901, ENSG00000255920			rs76895963-G	0	76895963	intron_variant	0	0.020854	5e-09	8.30103		0.070688	[0.047-0.094] unit increase	Affymetrix, Illumina [14869762] (imputed)	N
rs76895963	12	EUR	2020-12-14	32042192	Ruth KS	2020-02-10	Nat Med	www.ncbi.nlm.nih.gov/pubmed/32042192	Using human genetics to understand the disease impacts of testosterone in men and women.	Sex hormone-binding globulin levels adjusted for BMI	188,908 European ancestry women	NA	12p13.32	12	4275678	NR	CCND2, AC008012.1, CCND2-AS1			ENSG00000118971, ENSG00000285901, ENSG00000255920			rs76895963-G	0	76895963	intron_variant	0	0.020964	1e-64	64		0.075445	[0.066-0.085] unit increase	Affymetrix [16585854] (imputed)	N
rs76895963	12	EUR	2019-08-05	31043758	Warrington NM	2019-05-01	Nat Genet	www.ncbi.nlm.nih.gov/pubmed/31043758	Maternal and fetal genetic effects on birth weight and their relevance to cardio-metabolic risk factors.	Birth weight	298,142 European ancestry individuals, 6,635 African American individuals, 1,449 Filipino individuals, 420 Turkish individuals, 365 Moroccan individuals, 395 Surinamese individuals, 1,052 Afro-Caribbean individuals, 612 Hispanic individuals, 1,180 Thai individuals, 840 Chinese ancestry individuals, 10,133 individuals	NR	12p13.32	12	4275678	CCND2	CCND2, AC008012.1, CCND2-AS1			ENSG00000118971, ENSG00000285901, ENSG00000255920			rs76895963-G	0	76895963	intron_variant	0	0.021176	2e-13	12.699		0.076305	[0.056-0.097] unit increase	Affymetrix, Illumina [15144367] (imputed)	N
rs76895963	12	EUR	2020-12-14	32042192	Ruth KS	2020-02-10	Nat Med	www.ncbi.nlm.nih.gov/pubmed/32042192	Using human genetics to understand the disease impacts of testosterone in men and women.	Sex hormone-binding globulin levels adjusted for BMI	368,929 European ancestry individuals	NA	12p13.32	12	4275678	NR	CCND2, AC008012.1, CCND2-AS1			ENSG00000118971, ENSG00000285901, ENSG00000255920			rs76895963-G	0	76895963	intron_variant	0	0.020916	1e-120	120		0.0729231	[0.067-0.079] unit increase	Affymetrix [16582909] (imputed)	N
rs76895963	12	EUR	2020-10-08	31928498	Lind L	2020-01-13	Metab Syndr Relat Disord	www.ncbi.nlm.nih.gov/pubmed/31928498	Genetic Determinants of Clustering of Cardiometabolic Risk Factors in U.K. Biobank.	Waist circumference	291,107 British ancestry individuals	NA	12p13.32	12	4275678	CCND2	CCND2, AC008012.1, CCND2-AS1			ENSG00000118971, ENSG00000285901, ENSG00000255920			rs76895963-G	0	76895963	intron_variant	0	0.0206487	1e-10	10		0.775081	[0.54-1.01] unit increase	Affymetrix [9463307] (imputed)	N
rs76895963	12	EUR	2019-11-04	30239722	Pulit SL	2018-09-14	Hum Mol Genet	www.ncbi.nlm.nih.gov/pubmed/30239722	Meta-analysis of genome-wide association studies for body fat distribution in 694,649 individuals of European ancestry.	Body mass index	374,756 European ancestry male individuals	NA	12p13.32	12	4275678	NA	CCND2, AC008012.1, CCND2-AS1			ENSG00000118971, ENSG00000285901, ENSG00000255920			rs76895963-T	0	76895963	intron_variant	0	0.9798	8e-08	7.09691		0.0403	[0.026-0.055] unit decrease	NR [~ 27400000] (imputed)	N
rs76895963	12	EUR	2019-05-21	30595370	Kichaev G	2018-12-27	Am J Hum Genet	www.ncbi.nlm.nih.gov/pubmed/30595370	Leveraging Polygenic Functional Enrichment to Improve GWAS Power.	Height	approximately 458,000 European ancestry individuals	NA	12p13.32	12	4275678		CCND2, AC008012.1, CCND2-AS1			ENSG00000118971, ENSG00000285901, ENSG00000255920			rs76895963-?	0	76895963	intron_variant	0		4e-166	165.398				NR [~ 8900000] (imputed)	N
rs7742369	6	EUR	2019-07-17	28552196	Tachmazidou I	2017-06-01	Am J Hum Genet	www.ncbi.nlm.nih.gov/pubmed/28552196	Whole-Genome Sequencing Coupled to Imputation Discovers Genetic Signals for Anthropometric Traits.	Height	1,249 whole genome sequenced European ancestry individuals, 3,541 whole genome sequenced individuals, 46,910 European ancestry individuals, 471 Carlantino (founder/genetic isolate) individuals, 1,197 Friuli Venezia Giulia (founder/genetic isolate) individuals, 1,043 Mylopotamos (founder/genetic isolate) individuals, 933 Pomak (founder/genetic isolate) individuals, 1,785 Val Borbera (founder/genetic isolate) individuals	205,003 European ancestry individuals	6p21.31	6	34197944	KRT18P9	KRT18P9 - CYCSP55	ENSG00000271231	ENSG00000214810		6865	21495	rs7742369-A	0	7742369	TF_binding_site_variant	1	0.8255	7e-11	10.1549		0.0556	[0.039-0.072] unit decrease	Affymetrix, Illumina, Perlegen [15844966] (imputed)	N
rs7742369	6	EUR	2018-01-15	27680694	Horikoshi M	2016-10-13	Nature	www.ncbi.nlm.nih.gov/pubmed/27680694	Genome-wide associations for birth weight and correlations with adult disease.	Birth weight	133,903 European ancestry individuals, 6,635 African American individuals, 420 Turkish ancestry individuals, 365 Moroccan ancestry individuals, 395 Surinamese ancestry individuals, 840 Chinese ancestry individuals.	9,799 European ancestry individuals, 1,449 Filipino ancestry individuals.	6p21.31	6	34197944	HMGA1	KRT18P9 - CYCSP55	ENSG00000271231	ENSG00000214810		6865	21495	rs7742369-G	0	7742369	TF_binding_site_variant	1	0.19	1e-08	8		0.0268	[0.018-0.036] unit increase	Affymetrix, Illumina [at least 22434434] (imputed)	N
rs7742369	6	EUR	2019-07-02	31217584	Wojcik GL	2019-06-19	Nature	www.ncbi.nlm.nih.gov/pubmed/31217584	Genetic analyses of diverse populations improves discovery for complex traits.	Height	17,286 African American individuals, 22,192 Hispanic/Latino individuals, 4,680 Asian ancestry individuals, 3,939 Native Hawaiian ancestry individuals, 647 Native American ancestry individuals, 1,052 individuals	NA	6p21.31	6	34197944	NR	KRT18P9 - CYCSP55	ENSG00000271231	ENSG00000214810		6865	21495	rs7742369-?	0	7742369	TF_binding_site_variant	1		4e-14	13.3979		0.0464134	[0.034-0.058] unit increase	Illumina [34656550] (imputed)	N
rs7742369	6	EUR	2010-03-25	20189936	Okada Y	2010-02-26	Hum Mol Genet	www.ncbi.nlm.nih.gov/pubmed/20189936	A genome-wide association study in 19 633 Japanese subjects identified LHX3-QSOX2 and IGF1 as adult height loci.	Height	19,633 Japanese ancestry individuals	NA	6p21.31	6	34197944	HMGA1	KRT18P9 - CYCSP55	ENSG00000271231	ENSG00000214810		6865	21495	rs7742369-G	0	7742369	TF_binding_site_variant	1	0.14	1e-13	13		0.11	[0.08-0.14] cm increase	Illumina [420885]	N
rs7759938	6	EUR	2017-08-18	28448500	Graff M	2017-04-27	PLoS Genet	www.ncbi.nlm.nih.gov/pubmed/28448500	Genome-wide physical activity interactions in adiposity - A meta-analysis of 200,452 adults.	Waist circumference adjusted for BMI (joint analysis main effects and physical activity interaction)	2,518 African American women, 85,730 European ancestry women, 1,773 Filipino ancestry women, 1,030 Indian ancestry women, 1,457 African American men, 54,792 European ancestry men, 7,648 Indian ancestry men, 5,527 European ancestry individuals	6,244 African American women, 17,531 European ancestry women, 329 African American men, 19,956 European ancestry men	6q16.3	6	104931079	LIN28B	LIN28B-AS1			ENSG00000203809			rs7759938-?	0	7759938	intron_variant	0	0.3209	1e-13	13	(EA, men)			Affymetrix, Illumina, Perlegen [~ 2500000] (imputed)	N
rs7759938	6	EUR	2017-08-18	28448500	Graff M	2017-04-27	PLoS Genet	www.ncbi.nlm.nih.gov/pubmed/28448500	Genome-wide physical activity interactions in adiposity - A meta-analysis of 200,452 adults.	Waist circumference adjusted for body mass index	2,518 African American women, 85,730 European ancestry women, 1,773 Filipino ancestry women, 1,030 Indian ancestry women, 1,457 African American men, 54,792 European ancestry men, 7,648 Indian ancestry men, 5,527 European ancestry individuals	6,244 African American women, 17,531 European ancestry women, 329 African American men, 19,956 European ancestry men	6q16.3	6	104931079	LIN28B	LIN28B-AS1			ENSG00000203809			rs7759938-C	0	7759938	intron_variant	0	0.3303	6e-15	14.2218	(women)	0.043	[0.032-0.054] cm increase	Affymetrix, Illumina, Perlegen [~ 2500000] (imputed)	N
rs7759938	6	EUR	2017-08-18	28448500	Graff M	2017-04-27	PLoS Genet	www.ncbi.nlm.nih.gov/pubmed/28448500	Genome-wide physical activity interactions in adiposity - A meta-analysis of 200,452 adults.	Waist circumference adjusted for body mass index	2,518 African American women, 85,730 European ancestry women, 1,773 Filipino ancestry women, 1,030 Indian ancestry women, 1,457 African American men, 54,792 European ancestry men, 7,648 Indian ancestry men, 5,527 European ancestry individuals	6,244 African American women, 17,531 European ancestry women, 329 African American men, 19,956 European ancestry men	6q16.3	6	104931079	LIN28B	LIN28B-AS1			ENSG00000203809			rs7759938-C	0	7759938	intron_variant	0	0.3303	3e-13	12.5229	(men)	0.0416	[0.03-0.053] cm increase	Affymetrix, Illumina, Perlegen [~ 2500000] (imputed)	N
rs7759938	6	EUR	2017-08-18	28448500	Graff M	2017-04-27	PLoS Genet	www.ncbi.nlm.nih.gov/pubmed/28448500	Genome-wide physical activity interactions in adiposity - A meta-analysis of 200,452 adults.	Waist circumference adjusted for body mass index	2,518 African American women, 85,730 European ancestry women, 1,773 Filipino ancestry women, 1,030 Indian ancestry women, 1,457 African American men, 54,792 European ancestry men, 7,648 Indian ancestry men, 5,527 European ancestry individuals	6,244 African American women, 17,531 European ancestry women, 329 African American men, 19,956 European ancestry men	6q16.3	6	104931079	LIN28B	LIN28B-AS1			ENSG00000203809			rs7759938-C	0	7759938	intron_variant	0	0.3303	3e-15	14.5229		0.0302	[0.023-0.038] cm increase	Affymetrix, Illumina, Perlegen [~ 2500000] (imputed)	N
rs7759938	6	EUR	2017-08-18	28448500	Graff M	2017-04-27	PLoS Genet	www.ncbi.nlm.nih.gov/pubmed/28448500	Genome-wide physical activity interactions in adiposity - A meta-analysis of 200,452 adults.	Waist circumference adjusted for body mass index	2,518 African American women, 85,730 European ancestry women, 1,773 Filipino ancestry women, 1,030 Indian ancestry women, 1,457 African American men, 54,792 European ancestry men, 7,648 Indian ancestry men, 5,527 European ancestry individuals	6,244 African American women, 17,531 European ancestry women, 329 African American men, 19,956 European ancestry men	6q16.3	6	104931079	LIN28B	LIN28B-AS1			ENSG00000203809			rs7759938-C	0	7759938	intron_variant	0	0.3209	2e-13	12.699	(EA, men)	0.0436	[0.032-0.055] cm increase	Affymetrix, Illumina, Perlegen [~ 2500000] (imputed)	N
rs7759938	6	EUR	2017-08-18	28448500	Graff M	2017-04-27	PLoS Genet	www.ncbi.nlm.nih.gov/pubmed/28448500	Genome-wide physical activity interactions in adiposity - A meta-analysis of 200,452 adults.	Waist circumference adjusted for BMI (joint analysis main effects and physical activity interaction)	2,518 African American women, 85,730 European ancestry women, 1,773 Filipino ancestry women, 1,030 Indian ancestry women, 1,457 African American men, 54,792 European ancestry men, 7,648 Indian ancestry men, 5,527 European ancestry individuals	6,244 African American women, 17,531 European ancestry women, 329 African American men, 19,956 European ancestry men	6q16.3	6	104931079	LIN28B	LIN28B-AS1			ENSG00000203809			rs7759938-?	0	7759938	intron_variant	0	0.3303	1e-15	15				Affymetrix, Illumina, Perlegen [~ 2500000] (imputed)	N
rs7759938	6	EUR	2017-08-18	28448500	Graff M	2017-04-27	PLoS Genet	www.ncbi.nlm.nih.gov/pubmed/28448500	Genome-wide physical activity interactions in adiposity - A meta-analysis of 200,452 adults.	Waist circumference adjusted for BMI (joint analysis main effects and physical activity interaction)	2,518 African American women, 85,730 European ancestry women, 1,773 Filipino ancestry women, 1,030 Indian ancestry women, 1,457 African American men, 54,792 European ancestry men, 7,648 Indian ancestry men, 5,527 European ancestry individuals	6,244 African American women, 17,531 European ancestry women, 329 African American men, 19,956 European ancestry men	6q16.3	6	104931079	LIN28B	LIN28B-AS1			ENSG00000203809			rs7759938-?	0	7759938	intron_variant	0	0.3303	3e-13	12.5229	(men)			Affymetrix, Illumina, Perlegen [~ 2500000] (imputed)	N
rs7759938	6	EUR	2017-08-18	28448500	Graff M	2017-04-27	PLoS Genet	www.ncbi.nlm.nih.gov/pubmed/28448500	Genome-wide physical activity interactions in adiposity - A meta-analysis of 200,452 adults.	Waist circumference adjusted for BMI (joint analysis main effects and physical activity interaction)	2,518 African American women, 85,730 European ancestry women, 1,773 Filipino ancestry women, 1,030 Indian ancestry women, 1,457 African American men, 54,792 European ancestry men, 7,648 Indian ancestry men, 5,527 European ancestry individuals	6,244 African American women, 17,531 European ancestry women, 329 African American men, 19,956 European ancestry men	6q16.3	6	104931079	LIN28B	LIN28B-AS1			ENSG00000203809			rs7759938-?	0	7759938	intron_variant	0	0.3303	6e-15	14.2218	(women)			Affymetrix, Illumina, Perlegen [~ 2500000] (imputed)	N
rs7759938	6	EUR	2017-08-18	28448500	Graff M	2017-04-27	PLoS Genet	www.ncbi.nlm.nih.gov/pubmed/28448500	Genome-wide physical activity interactions in adiposity - A meta-analysis of 200,452 adults.	Waist circumference adjusted for BMI in active individuals	1,957 African American women, 1,773 Filipino ancestry women, 305 Indian ancestry women, 67,139 European ancestry women, 1,206 African American men, 2,029 Indian ancestry men, 43,100 European ancestry men, at least 4,819 European ancestry individuals	4,807 African American women, 12,347 European ancestry women, 265 African American men, 14,540 European ancestry men	6q16.3	6	104931079	LIN28B	LIN28B-AS1			ENSG00000203809			rs7759938-C	0	7759938	intron_variant	0	0.3414	5e-12	11.301	(women)	0.0435	[0.031-0.056] cm increase	Affymetrix, Illumina, Perlegen [~ 2500000] (imputed)	N
rs7759938	6	EUR	2017-08-18	28448500	Graff M	2017-04-27	PLoS Genet	www.ncbi.nlm.nih.gov/pubmed/28448500	Genome-wide physical activity interactions in adiposity - A meta-analysis of 200,452 adults.	Waist circumference adjusted for BMI in active individuals	1,957 African American women, 1,773 Filipino ancestry women, 305 Indian ancestry women, 67,139 European ancestry women, 1,206 African American men, 2,029 Indian ancestry men, 43,100 European ancestry men, at least 4,819 European ancestry individuals	4,807 African American women, 12,347 European ancestry women, 265 African American men, 14,540 European ancestry men	6q16.3	6	104931079	LIN28B	LIN28B-AS1			ENSG00000203809			rs7759938-C	0	7759938	intron_variant	0	0.3303	4e-11	10.3979		0.0286	[0.02-0.037] cm increase	Affymetrix, Illumina, Perlegen [~ 2500000] (imputed)	N
rs7759938	6	EUR	2017-08-18	28448500	Graff M	2017-04-27	PLoS Genet	www.ncbi.nlm.nih.gov/pubmed/28448500	Genome-wide physical activity interactions in adiposity - A meta-analysis of 200,452 adults.	Waist circumference adjusted for BMI in active individuals	1,957 African American women, 1,773 Filipino ancestry women, 305 Indian ancestry women, 67,139 European ancestry women, 1,206 African American men, 2,029 Indian ancestry men, 43,100 European ancestry men, at least 4,819 European ancestry individuals	4,807 African American women, 12,347 European ancestry women, 265 African American men, 14,540 European ancestry men	6q16.3	6	104931079	LIN28B	LIN28B-AS1			ENSG00000203809			rs7759938-C	0	7759938	intron_variant	0	0.3219	4e-11	10.3979	(men)	0.0431	[0.03-0.056] cm increase	Affymetrix, Illumina, Perlegen [~ 2500000] (imputed)	N
rs7759938	6	EUR	2017-08-18	28448500	Graff M	2017-04-27	PLoS Genet	www.ncbi.nlm.nih.gov/pubmed/28448500	Genome-wide physical activity interactions in adiposity - A meta-analysis of 200,452 adults.	Waist circumference adjusted for BMI in inactive individuals	561 African American women, 352 Filipino ancestry women, 725 Indian ancestry women, 19,288 European ancestry women, 251 African American men, 4,654 Indian ancestry men, 11,681 European ancestry men, 959 European ancestry individuals	1,437 African American women, 5,184 European ancestry women, 64 African American men, 5,416 European ancestry men	6q16.3	6	104931079	LIN28B	LIN28B-AS1			ENSG00000203809			rs7759938-C	0	7759938	intron_variant	0	0.3294	7e-07	6.1549		0.0372	[0.023-0.052] cm increase	Affymetrix, Illumina, Perlegen [~ 2500000] (imputed)	N
rs7759938	6	EUR	2017-05-23	25673412	Shungin D	2015-02-12	Nature	www.ncbi.nlm.nih.gov/pubmed/25673412	New genetic loci link adipose and insulin biology to body fat distribution.	Hip circumference adjusted for BMI	up to 56,910 European ancestry men, up to 86,570 European ancestry women	up to 36,570 European ancestry men, 30,172 European ancestry women, 915 Filipino ancestry men, 735 Filipino ancestry women, 2,351 African American/Afro-Caribbean ancestry men, 6,258 African American/Afro-Caribbean ancestry women, 2,285 South Asian ancestry men, 506 South Asian ancestry women, 195 Seychellois ancestry men, 266 Seychellois ancestry women	6q16.3	6	104931079	LIN28B	LIN28B-AS1			ENSG00000203809			rs7759938-T	0	7759938	intron_variant	0	0.6803	2e-06	5.69897	(EA, women)	0.0231	[0.013-0.033] unit decrease	Affymetrix, Illumina, Perlegen [up to 2542447] (imputed)	N
rs7759938	6	EUR	2017-05-23	25673412	Shungin D	2015-02-12	Nature	www.ncbi.nlm.nih.gov/pubmed/25673412	New genetic loci link adipose and insulin biology to body fat distribution.	Hip circumference adjusted for BMI	up to 56,910 European ancestry men, up to 86,570 European ancestry women	up to 36,570 European ancestry men, 30,172 European ancestry women, 915 Filipino ancestry men, 735 Filipino ancestry women, 2,351 African American/Afro-Caribbean ancestry men, 6,258 African American/Afro-Caribbean ancestry women, 2,285 South Asian ancestry men, 506 South Asian ancestry women, 195 Seychellois ancestry men, 266 Seychellois ancestry women	6q16.3	6	104931079	LIN28B	LIN28B-AS1			ENSG00000203809			rs7759938-T	0	7759938	intron_variant	0	0.6803	2e-13	12.699	(EA)	0.0279	[0.02-0.035] unit decrease	Affymetrix, Illumina, Perlegen [up to 2542447] (imputed)	N
rs7759938	6	EUR	2017-05-23	25673412	Shungin D	2015-02-12	Nature	www.ncbi.nlm.nih.gov/pubmed/25673412	New genetic loci link adipose and insulin biology to body fat distribution.	Hip circumference adjusted for BMI	up to 56,910 European ancestry men, up to 86,570 European ancestry women	up to 36,570 European ancestry men, 30,172 European ancestry women, 915 Filipino ancestry men, 735 Filipino ancestry women, 2,351 African American/Afro-Caribbean ancestry men, 6,258 African American/Afro-Caribbean ancestry women, 2,285 South Asian ancestry men, 506 South Asian ancestry women, 195 Seychellois ancestry men, 266 Seychellois ancestry women	6q16.3	6	104931079	LIN28B	LIN28B-AS1			ENSG00000203809			rs7759938-T	0	7759938	intron_variant	0	0.6803	1e-09	9	(EA,men)	0.0331	[0.023-0.044] unit decrease	Affymetrix, Illumina, Perlegen [up to 2542447] (imputed)	N
rs7759938	6	EUR	2019-07-02	31217584	Wojcik GL	2019-06-19	Nature	www.ncbi.nlm.nih.gov/pubmed/31217584	Genetic analyses of diverse populations improves discovery for complex traits.	Height	17,286 African American individuals, 22,192 Hispanic/Latino individuals, 4,680 Asian ancestry individuals, 3,939 Native Hawaiian ancestry individuals, 647 Native American ancestry individuals, 1,052 individuals	NA	6q16.3	6	104931079	NR	LIN28B-AS1			ENSG00000203809			rs7759938-?	0	7759938	intron_variant	0		6e-08	7.22185		0.0322412	[0.021-0.044] unit decrease	Illumina [34656550] (imputed)	N
rs7759938	6	EUR	2021-01-26	32376654	Richardson TG	2020-05-06	BMJ	www.ncbi.nlm.nih.gov/pubmed/32376654	Use of genetic variation to separate the effects of early and later life adiposity on disease risk: mendelian randomisation study.	Body size at age 10	453,169 European ancestry individuals	NA	6q16.3	6	104931079	LIN28B	LIN28B-AS1			ENSG00000203809			rs7759938-C	0	7759938	intron_variant	0	0.321912	3e-11	10.5229		0.00997693	[0.007-0.0129] unit decrease	Affymetrix [12370749]	N
rs7759938	6	EUR	2012-10-24	20881960	Lango Allen H	2010-09-29	Nature	www.ncbi.nlm.nih.gov/pubmed/20881960	Hundreds of variants clustered in genomic loci and biological pathways affect human height.	Height	133,653 European ancestry individuals	50,074 European ancestry individuals	6q16.3	6	104931079	LIN28B	LIN28B-AS1			ENSG00000203809			rs7759938-T	0	7759938	intron_variant	0	0.68	8e-31	30.0969		0.045	[NR] unit decrease	Affymetrix, Illumina [2834208] (imputed)	N
rs7759938	6	EUR	2015-07-15	25429064	He M	2014-11-26	Hum Mol Genet	www.ncbi.nlm.nih.gov/pubmed/25429064	Meta-analysis of genome-wide association studies of adult height in East Asians identifies 17 novel loci.	Height	36,227 East Asian ancestry individuals	57,699 East Asian ancestry individuals	6q16.3	6	104931079	LIN28B	LIN28B-AS1			ENSG00000203809			rs7759938-T	0	7759938	intron_variant	0	0.56	5e-08	7.30103		0.031	[0.017-0.045] unit decrease	Affymetrix, Illumina [2704730] (imputed)	N
rs7763064	6	EUR	2015-07-07	25281659	van der Valk RJ	2014-10-03	Hum Mol Genet	www.ncbi.nlm.nih.gov/pubmed/25281659	A novel common variant in DCST2 is associated with length in early life and height in adulthood.	Birth length	28,459 European ancestry individuals	16,145 European ancestry individuals, 280 Moroccan ancestry individuals, 284 Surinamese ancestry individuals, 319 Turkish ancestry individuals, 651 Chinese ancestry individuals	6q24.2	6	142476152	GPR126	ADGRG6 - AL359313.1	ENSG00000112414	ENSG00000236366		29886	50303	rs7763064-A	0	7763064	intergenic_variant	1	0.288	6e-06	5.22185		0.044	[0.024-0.064] unit decrease	Affymetrix, Illumina [2201971] (imputed)	N
rs7763064	6	EUR	2019-07-02	31217584	Wojcik GL	2019-06-19	Nature	www.ncbi.nlm.nih.gov/pubmed/31217584	Genetic analyses of diverse populations improves discovery for complex traits.	Height	17,286 African American individuals, 22,192 Hispanic/Latino individuals, 4,680 Asian ancestry individuals, 3,939 Native Hawaiian ancestry individuals, 647 Native American ancestry individuals, 1,052 individuals	NA	6q24.2	6	142476152	NR	ADGRG6 - AL359313.1	ENSG00000112414	ENSG00000236366		29886	50303	rs7763064-?	0	7763064	intergenic_variant	1		1e-07	7		0.0305894	[0.019-0.042] unit decrease	Illumina [34656550] (imputed)	N
rs7763064	6	EUR	2012-10-24	20881960	Lango Allen H	2010-09-29	Nature	www.ncbi.nlm.nih.gov/pubmed/20881960	Hundreds of variants clustered in genomic loci and biological pathways affect human height.	Height	133,653 European ancestry individuals	50,074 European ancestry individuals	6q24.2	6	142476152	GPR126	ADGRG6 - AL359313.1	ENSG00000112414	ENSG00000236366		29886	50303	rs7763064-A	0	7763064	intergenic_variant	1	0.29	1e-33	33		0.048	[NR] unit decrease	Affymetrix, Illumina [2834208] (imputed)	N
rs7846385	8	EUR	2019-07-02	31217584	Wojcik GL	2019-06-19	Nature	www.ncbi.nlm.nih.gov/pubmed/31217584	Genetic analyses of diverse populations improves discovery for complex traits.	Height	17,286 African American individuals, 22,192 Hispanic/Latino individuals, 4,680 Asian ancestry individuals, 3,939 Native Hawaiian ancestry individuals, 647 Native American ancestry individuals, 1,052 individuals	NA	8q21.13	8	77247943	NR	HIGD1AP18 - AC062004.1	ENSG00000253952	ENSG00000254366		233915	151129	rs7846385-?	0	7846385	intergenic_variant	1		2e-06	5.69897		0.0340211	[0.02-0.048] unit increase	Illumina [34656550] (imputed)	N
rs7846385	8	EUR	2008-07-01	18391951	Gudbjartsson DF	2008-04-06	Nat Genet	www.ncbi.nlm.nih.gov/pubmed/18391951	Many sequence variants affecting diversity of adult human height.	Height	30,968 European ancestry individuals	8,541 European ancestry individuals	8q21.13	8	77247943	ZFHX4, PXMP3	HIGD1AP18 - AC062004.1	ENSG00000253952	ENSG00000254366		233915	151129	rs7846385-C	0	7846385	intergenic_variant	1	0.27	5e-08	7.30103		5	[3.24-6.76] % s.d. increase	Affymetrix, Illumina [up to 304226]	N
rs7854962	9	EUR	2019-08-05	31043758	Warrington NM	2019-05-01	Nat Genet	www.ncbi.nlm.nih.gov/pubmed/31043758	Maternal and fetal genetic effects on birth weight and their relevance to cardio-metabolic risk factors.	Birth weight	298,142 European ancestry individuals, 6,635 African American individuals, 1,449 Filipino individuals, 420 Turkish individuals, 365 Moroccan individuals, 395 Surinamese individuals, 1,052 Afro-Caribbean individuals, 612 Hispanic individuals, 1,180 Thai individuals, 840 Chinese ancestry individuals, 10,133 individuals	NR	9q22.32	9	94138223	PTPDC1	AL360020.1			ENSG00000286834			rs7854962-C	0	7854962	intron_variant	0	0.784881	1e-11	11		0.021679	[0.015-0.028] unit increase	Affymetrix, Illumina [15144367] (imputed)	N
rs7952436	11	EUR	2020-04-17	31669095	Zhu Z	2019-10-24	J Allergy Clin Immunol	www.ncbi.nlm.nih.gov/pubmed/31669095	Shared Genetic and Experimental Links between Obesity-Related Traits and Asthma Subtypes in UK Biobank.	Waist-to-hip ratio adjusted for BMI	457,690 European ancestry individuals	NA	11q13.2	11	67257063	NR	AP001885.3, KDM2A			ENSG00000287934, ENSG00000173120			rs7952436-?	0	7952436	3_prime_UTR_variant	0		9e-10	9.04576				Affymetrix [~ 8270000] (imputed)	N
rs7952436	11	EUR	2017-06-21	28270201	Nagy R	2017-03-07	Genome Med	www.ncbi.nlm.nih.gov/pubmed/28270201	Exploration of haplotype research consortium imputation for genome-wide association studies in 20,032 Generation Scotland participants.	Height	19,965 British ancestry individuals from 6863 families.	NA	11q13.2	11	67257063	KDM2A	AP001885.3, KDM2A			ENSG00000287934, ENSG00000173120			rs7952436-T	0	7952436	3_prime_UTR_variant	0	0.0896	2e-12	11.699		0.00874778	[0.0063-0.0112] m decrease	Illumina [24111857] (imputed)	N
rs7952436	11	EUR	2020-04-17	31669095	Zhu Z	2019-10-24	J Allergy Clin Immunol	www.ncbi.nlm.nih.gov/pubmed/31669095	Shared Genetic and Experimental Links between Obesity-Related Traits and Asthma Subtypes in UK Biobank.	Waist circumference adjusted for body mass index	457,690 European ancestry individuals	NA	11q13.2	11	67257063	NR	AP001885.3, KDM2A			ENSG00000287934, ENSG00000173120			rs7952436-?	0	7952436	3_prime_UTR_variant	0		1e-81	81				Affymetrix [~ 8270000] (imputed)	N
rs7952436	11	EUR	2019-05-21	30595370	Kichaev G	2018-12-27	Am J Hum Genet	www.ncbi.nlm.nih.gov/pubmed/30595370	Leveraging Polygenic Functional Enrichment to Improve GWAS Power.	Height	approximately 458,000 European ancestry individuals	NA	11q13.2	11	67257063		AP001885.3, KDM2A			ENSG00000287934, ENSG00000173120			rs7952436-?	0	7952436	3_prime_UTR_variant	0		4e-262	261.398				NR [~ 8900000] (imputed)	N
rs798497	7	EUR	2017-05-23	25673412	Shungin D	2015-02-12	Nature	www.ncbi.nlm.nih.gov/pubmed/25673412	New genetic loci link adipose and insulin biology to body fat distribution.	Hip circumference adjusted for BMI	up to 56,910 European ancestry men, up to 86,570 European ancestry women	up to 36,570 European ancestry men, 30,172 European ancestry women, 915 Filipino ancestry men, 735 Filipino ancestry women, 2,351 African American/Afro-Caribbean ancestry men, 6,258 African American/Afro-Caribbean ancestry women, 2,285 South Asian ancestry men, 506 South Asian ancestry women, 195 Seychellois ancestry men, 266 Seychellois ancestry women	7p22.3	7	2756323	GNA12	AMZ1, GNA12			ENSG00000174945, ENSG00000146535			rs798497-A	0	798497	intron_variant	0	0.6907	1e-10	10	(EA, women)	0.0316	[0.022-0.041] unit increase	Affymetrix, Illumina, Perlegen [up to 2542447] (imputed)	N
rs798497	7	EUR	2017-05-23	25673412	Shungin D	2015-02-12	Nature	www.ncbi.nlm.nih.gov/pubmed/25673412	New genetic loci link adipose and insulin biology to body fat distribution.	Hip circumference adjusted for BMI	up to 56,910 European ancestry men, up to 86,570 European ancestry women	up to 36,570 European ancestry men, 30,172 European ancestry women, 915 Filipino ancestry men, 735 Filipino ancestry women, 2,351 African American/Afro-Caribbean ancestry men, 6,258 African American/Afro-Caribbean ancestry women, 2,285 South Asian ancestry men, 506 South Asian ancestry women, 195 Seychellois ancestry men, 266 Seychellois ancestry women	7p22.3	7	2756323	GNA12	AMZ1, GNA12			ENSG00000174945, ENSG00000146535			rs798497-A	0	798497	intron_variant	0	0.6907	4e-20	19.3979	(EA)	0.0354	[0.028-0.043] unit increase	Affymetrix, Illumina, Perlegen [up to 2542447] (imputed)	N
rs798497	7	EUR	2017-05-23	25673412	Shungin D	2015-02-12	Nature	www.ncbi.nlm.nih.gov/pubmed/25673412	New genetic loci link adipose and insulin biology to body fat distribution.	Hip circumference adjusted for BMI	up to 56,910 European ancestry men, up to 86,570 European ancestry women	up to 36,570 European ancestry men, 30,172 European ancestry women, 915 Filipino ancestry men, 735 Filipino ancestry women, 2,351 African American/Afro-Caribbean ancestry men, 6,258 African American/Afro-Caribbean ancestry women, 2,285 South Asian ancestry men, 506 South Asian ancestry women, 195 Seychellois ancestry men, 266 Seychellois ancestry women	7p22.3	7	2756323	GNA12	AMZ1, GNA12			ENSG00000174945, ENSG00000146535			rs798497-A	0	798497	intron_variant	0	0.6907	7e-13	12.1549	(EA,men)	0.0395	[0.029-0.05] unit increase	Affymetrix, Illumina, Perlegen [up to 2542447] (imputed)	N
rs798497	7	EUR	2019-07-02	31217584	Wojcik GL	2019-06-19	Nature	www.ncbi.nlm.nih.gov/pubmed/31217584	Genetic analyses of diverse populations improves discovery for complex traits.	Height	17,286 African American individuals, 22,192 Hispanic/Latino individuals, 4,680 Asian ancestry individuals, 3,939 Native Hawaiian ancestry individuals, 647 Native American ancestry individuals, 1,052 individuals	NA	7p22.3	7	2756323	NR	AMZ1, GNA12			ENSG00000174945, ENSG00000146535			rs798497-?	0	798497	intron_variant	0		1e-12	12		0.0476157	[0.034-0.061] unit decrease	Illumina [34656550] (imputed)	N
rs798497	7	EUR	2010-03-25	20189936	Okada Y	2010-02-26	Hum Mol Genet	www.ncbi.nlm.nih.gov/pubmed/20189936	A genome-wide association study in 19 633 Japanese subjects identified LHX3-QSOX2 and IGF1 as adult height loci.	Height	19,633 Japanese ancestry individuals	NA	7p22.3	7	2756323	GNA12	AMZ1, GNA12			ENSG00000174945, ENSG00000146535			rs798497-G	0	798497	intron_variant	0	0.27	7e-07	6.1549		0.06	[0.04-0.08] cm decrease	Illumina [420885]	N
rs798497	7	EUR	2015-09-24	25282103	Wood AR	2014-10-05	Nat Genet	www.ncbi.nlm.nih.gov/pubmed/25282103	Defining the role of common variation in the genomic and biological architecture of adult human height.	Height	253,288 European ancestry individuals	80,067 European ancestry individuals	7p22.3	7	2756323	GNA12	AMZ1, GNA12			ENSG00000174945, ENSG00000146535			rs798497-A	0	798497	intron_variant	0	0.698	2e-71	70.699		0.057	[0.051-0.063] unit increase	Affymetrix, Illumina, Perlegen [2550858] (imputed)	N
rs798544	7	EUR	2019-07-02	31217584	Wojcik GL	2019-06-19	Nature	www.ncbi.nlm.nih.gov/pubmed/31217584	Genetic analyses of diverse populations improves discovery for complex traits.	Height	17,286 African American individuals, 22,192 Hispanic/Latino individuals, 4,680 Asian ancestry individuals, 3,939 Native Hawaiian ancestry individuals, 647 Native American ancestry individuals, 1,052 individuals	NA	7p22.3	7	2723468	NR	AMZ1			ENSG00000174945			rs798544-?	0	798544	intron_variant	0		1e-12	12		0.0474686	[0.034-0.061] unit decrease	Illumina [34656550] (imputed)	N
rs798544	7	EUR	2008-07-01	18391951	Gudbjartsson DF	2008-04-06	Nat Genet	www.ncbi.nlm.nih.gov/pubmed/18391951	Many sequence variants affecting diversity of adult human height.	Height	30,968 European ancestry individuals	8,541 European ancestry individuals	7p22.3	7	2723468	GNA12	AMZ1			ENSG00000174945			rs798544-G	0	798544	intron_variant	0	0.72	7e-15	14.1549		5.9	[6.03-8.77] % s.d. increase	Affymetrix, Illumina [up to 304226]	N
rs876531	2	EUR	2019-05-21	30595370	Kichaev G	2018-12-27	Am J Hum Genet	www.ncbi.nlm.nih.gov/pubmed/30595370	Leveraging Polygenic Functional Enrichment to Improve GWAS Power.	Height	approximately 458,000 European ancestry individuals	NA	2q37.3	2	241561247		BOK			ENSG00000176720			rs876531-?	0	876531	intron_variant	0		4e-43	42.3979				NR [~ 8900000] (imputed)	N
rs951252	4	EUR	2017-05-23	25673412	Shungin D	2015-02-12	Nature	www.ncbi.nlm.nih.gov/pubmed/25673412	New genetic loci link adipose and insulin biology to body fat distribution.	Hip circumference	up to 56,910 European ancestry men, up to 86,570 European ancestry women	up to 36,570 European ancestry men, 30,172 European ancestry women, 915 Filipino ancestry men, 735 Filipino ancestry women, 2,351 African American/Afro-Caribbean ancestry men, 6,258 African American/Afro-Caribbean ancestry women, 2,285 South Asian ancestry men, 506 South Asian ancestry women, 195 Seychellois ancestry men, 266 Seychellois ancestry women	4q31.21	4	144903999	ANAPC10, HHIP	AC098588.2, ANAPC10			ENSG00000285713, ENSG00000164162			rs951252-A	0	951252	intron_variant	0	0.4618	7e-16	15.1549	(EA, men)	0.0395	[0.03-0.049] unit increase	Affymetrix, Illumina, Perlegen [up to 2542447] (imputed)	N
rs951252	4	EUR	2017-05-23	25673412	Shungin D	2015-02-12	Nature	www.ncbi.nlm.nih.gov/pubmed/25673412	New genetic loci link adipose and insulin biology to body fat distribution.	Hip circumference	up to 56,910 European ancestry men, up to 86,570 European ancestry women	up to 36,570 European ancestry men, 30,172 European ancestry women, 915 Filipino ancestry men, 735 Filipino ancestry women, 2,351 African American/Afro-Caribbean ancestry men, 6,258 African American/Afro-Caribbean ancestry women, 2,285 South Asian ancestry men, 506 South Asian ancestry women, 195 Seychellois ancestry men, 266 Seychellois ancestry women	4q31.21	4	144903999	HHIP, ANAPC10	AC098588.2, ANAPC10			ENSG00000285713, ENSG00000164162			rs951252-A	0	951252	intron_variant	0	0.4618	4e-15	14.3979	(EA)	0.0278	[0.021-0.035] unit increase	Affymetrix, Illumina, Perlegen [up to 2542447] (imputed)	N
rs951252	4	EUR	2019-09-22	30575882	Lotta LA	2018-12-01	JAMA	www.ncbi.nlm.nih.gov/pubmed/30575882	Association of Genetic Variants Related to Gluteofemoral vs Abdominal Fat Distribution With Type 2 Diabetes, Coronary Disease, and Cardiovascular Risk Factors.	Waist-to-hip ratio adjusted for BMI	660,648 European ancestry individuals	NA	4q31.21	4	144903999	NR	AC098588.2, ANAPC10			ENSG00000285713, ENSG00000164162			rs951252-G	0	951252	intron_variant	0	0.54	4e-27	26.3979		0.019	[0.016-0.022] unit increase	Affymetrix [2446094] (imputed)	N
rs951252	4	EUR	2019-09-22	30575882	Lotta LA	2018-12-01	JAMA	www.ncbi.nlm.nih.gov/pubmed/30575882	Association of Genetic Variants Related to Gluteofemoral vs Abdominal Fat Distribution With Type 2 Diabetes, Coronary Disease, and Cardiovascular Risk Factors.	Waist-hip ratio	663,598 European ancestry individuals	NA	4q31.21	4	144903999	NR	AC098588.2, ANAPC10			ENSG00000285713, ENSG00000164162			rs951252-G	0	951252	intron_variant	0	0.54	5e-08	7.30103				Affymetrix [2446094] (imputed)	N
rs951252	4	EUR	2019-11-04	30239722	Pulit SL	2018-09-14	Hum Mol Genet	www.ncbi.nlm.nih.gov/pubmed/30239722	Meta-analysis of genome-wide association studies for body fat distribution in 694,649 individuals of European ancestry.	Waist-to-hip ratio adjusted for BMI	315,284 European ancestry male individuals	NA	4q31.21	4	144903999	NR	AC098588.2, ANAPC10			ENSG00000285713, ENSG00000164162			rs951252-A	0	951252	intron_variant	0	0.4514	3e-27	26.5229		0.0185	[0.015-0.022] unit decrease	NR [~ 27400000] (imputed)	N
rs9912553	17	EUR	2019-08-05	31043758	Warrington NM	2019-05-01	Nat Genet	www.ncbi.nlm.nih.gov/pubmed/31043758	Maternal and fetal genetic effects on birth weight and their relevance to cardio-metabolic risk factors.	Offspring birth weight	210,267 European ancestry individuals, 19,802 individuals	NR	17q25.3	17	82001827	ASPSCR1	ASPSCR1			ENSG00000169696			rs9912553-G	0	9912553	intron_variant	0	0.724968	2e-09	8.69897		0.021129	[0.014-0.028] unit increase	Affymetrix, Illumina [14869762] (imputed)	N
rs9912553	17	EUR	2019-08-05	31043758	Warrington NM	2019-05-01	Nat Genet	www.ncbi.nlm.nih.gov/pubmed/31043758	Maternal and fetal genetic effects on birth weight and their relevance to cardio-metabolic risk factors.	Birth weight	298,142 European ancestry individuals, 6,635 African American individuals, 1,449 Filipino individuals, 420 Turkish individuals, 365 Moroccan individuals, 395 Surinamese individuals, 1,052 Afro-Caribbean individuals, 612 Hispanic individuals, 1,180 Thai individuals, 840 Chinese ancestry individuals, 10,133 individuals	NR	17q25.3	17	82001827	ASPSCR1	ASPSCR1			ENSG00000169696			rs9912553-G	0	9912553	intron_variant	0	0.725817	2e-06	5.69897		0.013925	[0.0082-0.0196] unit increase	Affymetrix, Illumina [15144367] (imputed)	N
rs11144688	9	EUR	2017-08-10	28443625	Justice AE	2017-04-26	Nat Commun	www.ncbi.nlm.nih.gov/pubmed/28443625	Genome-wide meta-analysis of 241,258 adults accounting for smoking behaviour identifies novel loci for obesity traits.	Waist circumference adjusted for BMI (joint analysis main effects and smoking interaction)	97,400 European ancestry women, 63,892 European ancestry men, 5,829 European ancestry individuals, 10,500 African American/Afro-Caribbean ancestry women, 2,706 African American/Afro-Caribbean ancestry men, 1,030 Indian Asian ancestry women, 7,648 Indian Asian ancestry men, 1,793 Filipino ancestry women, 2,944 Hispanic/Latino ancestry women, 1,764 Hispanic/Latino ancestry men	21,496 European ancestry women, 24,385 European ancestry men, 118,364 European ancestry individuals, 2,326 African American/Afro-Caribbean ancestry women, 855 African American/Afro-Caribbean ancestry men	9q21.13	9	75927370	PCSK5	PCSK5			ENSG00000099139			rs11144688-A	0	11144688	intron_variant	0	0.1159	5e-06	5.30103				Affymetrix, Illumina, Perlegen [up to 2800000] (imputed)	N
rs11144688	9	EUR	2017-08-10	28443625	Justice AE	2017-04-26	Nat Commun	www.ncbi.nlm.nih.gov/pubmed/28443625	Genome-wide meta-analysis of 241,258 adults accounting for smoking behaviour identifies novel loci for obesity traits.	Waist circumference adjusted for BMI (adjusted for smoking behaviour)	97,400 European ancestry women, 63,892 European ancestry men, 5,829 European ancestry individuals, 10,500 African American/Afro-Caribbean ancestry women, 2,706 African American/Afro-Caribbean ancestry men, 1,030 Indian Asian ancestry women, 7,648 Indian Asian ancestry men, 1,793 Filipino ancestry women, 2,944 Hispanic/Latino ancestry women, 1,764 Hispanic/Latino ancestry men	21,496 European ancestry women, 24,385 European ancestry men, 118,364 European ancestry individuals, 2,326 African American/Afro-Caribbean ancestry women, 855 African American/Afro-Caribbean ancestry men	9q21.13	9	75927370	PCSK5	PCSK5			ENSG00000099139			rs11144688-A	0	11144688	intron_variant	0	0.1159	4e-06	5.39794		0.0308	[0.018-0.044] unit decrease	Affymetrix, Illumina, Perlegen [up to 2800000] (imputed)	N
rs11144688	9	EUR	2017-08-10	28443625	Justice AE	2017-04-26	Nat Commun	www.ncbi.nlm.nih.gov/pubmed/28443625	Genome-wide meta-analysis of 241,258 adults accounting for smoking behaviour identifies novel loci for obesity traits.	Waist circumference adjusted for BMI in non-smokers	77,113 European ancestry women, 47,319 European ancestry men, 4,856 European ancestry individuals, 8,799 African American/Afro-Caribbean ancestry women, 1,803 African American/Afro-Caribbean ancestry men, 1,020 Indian Asian ancestry women, 6,691 Indian Asian ancestry men, 1,526 Filipino ancestry women, 2,469 Hispanic/Latino ancestry women, 1,318 Hispanic/Latino ancestry men	16,011 European ancestry women, 17,912 European ancestry men, 105,218 European ancestry individuals, 2,073 African American/Afro-Caribbean ancestry women, 647 African American/Afro-Caribbean ancestry men	9q21.13	9	75927370	PCSK5	PCSK5			ENSG00000099139			rs11144688-A	0	11144688	intron_variant	0	0.1159	1e-06	6		0.0362	[0.022-0.051] unit decrease	Affymetrix, Illumina, Perlegen [up to 2800000] (imputed)	N
rs1879529	15	EUR	2017-08-10	28443625	Justice AE	2017-04-26	Nat Commun	www.ncbi.nlm.nih.gov/pubmed/28443625	Genome-wide meta-analysis of 241,258 adults accounting for smoking behaviour identifies novel loci for obesity traits.	Waist circumference adjusted for BMI (joint analysis main effects and smoking interaction)	97,400 European ancestry women, 63,892 European ancestry men, 5,829 European ancestry individuals, 10,500 African American/Afro-Caribbean ancestry women, 2,706 African American/Afro-Caribbean ancestry men, 1,030 Indian Asian ancestry women, 7,648 Indian Asian ancestry men, 1,793 Filipino ancestry women, 2,944 Hispanic/Latino ancestry women, 1,764 Hispanic/Latino ancestry men	21,496 European ancestry women, 24,385 European ancestry men, 118,364 European ancestry individuals, 2,326 African American/Afro-Caribbean ancestry women, 855 African American/Afro-Caribbean ancestry men	15q26.1	15	88871064	ACAN	ACAN			ENSG00000157766			rs1879529-T	0	1879529	intron_variant	0	0.279	8e-08	7.09691				Affymetrix, Illumina, Perlegen [up to 2800000] (imputed)	N
rs1879529	15	EUR	2017-08-10	28443625	Justice AE	2017-04-26	Nat Commun	www.ncbi.nlm.nih.gov/pubmed/28443625	Genome-wide meta-analysis of 241,258 adults accounting for smoking behaviour identifies novel loci for obesity traits.	Waist circumference adjusted for BMI (joint analysis main effects and smoking interaction)	97,400 European ancestry women, 63,892 European ancestry men, 5,829 European ancestry individuals, 10,500 African American/Afro-Caribbean ancestry women, 2,706 African American/Afro-Caribbean ancestry men, 1,030 Indian Asian ancestry women, 7,648 Indian Asian ancestry men, 1,793 Filipino ancestry women, 2,944 Hispanic/Latino ancestry women, 1,764 Hispanic/Latino ancestry men	21,496 European ancestry women, 24,385 European ancestry men, 118,364 European ancestry individuals, 2,326 African American/Afro-Caribbean ancestry women, 855 African American/Afro-Caribbean ancestry men	15q26.1	15	88871064	ACAN	ACAN			ENSG00000157766			rs1879529-T	0	1879529	intron_variant	0	0.279	1e-06	6	(women)			Affymetrix, Illumina, Perlegen [up to 2800000] (imputed)	N
rs1879529	15	EUR	2017-08-10	28443625	Justice AE	2017-04-26	Nat Commun	www.ncbi.nlm.nih.gov/pubmed/28443625	Genome-wide meta-analysis of 241,258 adults accounting for smoking behaviour identifies novel loci for obesity traits.	Waist circumference adjusted for BMI (adjusted for smoking behaviour)	97,400 European ancestry women, 63,892 European ancestry men, 5,829 European ancestry individuals, 10,500 African American/Afro-Caribbean ancestry women, 2,706 African American/Afro-Caribbean ancestry men, 1,030 Indian Asian ancestry women, 7,648 Indian Asian ancestry men, 1,793 Filipino ancestry women, 2,944 Hispanic/Latino ancestry women, 1,764 Hispanic/Latino ancestry men	21,496 European ancestry women, 24,385 European ancestry men, 118,364 European ancestry individuals, 2,326 African American/Afro-Caribbean ancestry women, 855 African American/Afro-Caribbean ancestry men	15q26.1	15	88871064	ACAN	ACAN			ENSG00000157766			rs1879529-T	0	1879529	intron_variant	0	0.279	9e-07	6.04576	(women)	0.0246	[0.015-0.034] unit decrease	Affymetrix, Illumina, Perlegen [up to 2800000] (imputed)	N
rs1879529	15	EUR	2017-08-10	28443625	Justice AE	2017-04-26	Nat Commun	www.ncbi.nlm.nih.gov/pubmed/28443625	Genome-wide meta-analysis of 241,258 adults accounting for smoking behaviour identifies novel loci for obesity traits.	Waist circumference adjusted for BMI (adjusted for smoking behaviour)	97,400 European ancestry women, 63,892 European ancestry men, 5,829 European ancestry individuals, 10,500 African American/Afro-Caribbean ancestry women, 2,706 African American/Afro-Caribbean ancestry men, 1,030 Indian Asian ancestry women, 7,648 Indian Asian ancestry men, 1,793 Filipino ancestry women, 2,944 Hispanic/Latino ancestry women, 1,764 Hispanic/Latino ancestry men	21,496 European ancestry women, 24,385 European ancestry men, 118,364 European ancestry individuals, 2,326 African American/Afro-Caribbean ancestry women, 855 African American/Afro-Caribbean ancestry men	15q26.1	15	88871064	ACAN	ACAN			ENSG00000157766			rs1879529-T	0	1879529	intron_variant	0	0.279	1e-07	7		0.0206	[0.013-0.028] unit decrease	Affymetrix, Illumina, Perlegen [up to 2800000] (imputed)	N
rs1879529	15	EUR	2017-08-10	28443625	Justice AE	2017-04-26	Nat Commun	www.ncbi.nlm.nih.gov/pubmed/28443625	Genome-wide meta-analysis of 241,258 adults accounting for smoking behaviour identifies novel loci for obesity traits.	Waist circumference adjusted for BMI in non-smokers	77,113 European ancestry women, 47,319 European ancestry men, 4,856 European ancestry individuals, 8,799 African American/Afro-Caribbean ancestry women, 1,803 African American/Afro-Caribbean ancestry men, 1,020 Indian Asian ancestry women, 6,691 Indian Asian ancestry men, 1,526 Filipino ancestry women, 2,469 Hispanic/Latino ancestry women, 1,318 Hispanic/Latino ancestry men	16,011 European ancestry women, 17,912 European ancestry men, 105,218 European ancestry individuals, 2,073 African American/Afro-Caribbean ancestry women, 647 African American/Afro-Caribbean ancestry men	15q26.1	15	88871064	ACAN	ACAN			ENSG00000157766			rs1879529-T	0	1879529	intron_variant	0	0.279	5e-06	5.30103	(women)	0.0254	[0.015-0.036] unit decrease	Affymetrix, Illumina, Perlegen [up to 2800000] (imputed)	N
rs1879529	15	EUR	2017-08-10	28443625	Justice AE	2017-04-26	Nat Commun	www.ncbi.nlm.nih.gov/pubmed/28443625	Genome-wide meta-analysis of 241,258 adults accounting for smoking behaviour identifies novel loci for obesity traits.	Waist circumference adjusted for BMI in non-smokers	77,113 European ancestry women, 47,319 European ancestry men, 4,856 European ancestry individuals, 8,799 African American/Afro-Caribbean ancestry women, 1,803 African American/Afro-Caribbean ancestry men, 1,020 Indian Asian ancestry women, 6,691 Indian Asian ancestry men, 1,526 Filipino ancestry women, 2,469 Hispanic/Latino ancestry women, 1,318 Hispanic/Latino ancestry men	16,011 European ancestry women, 17,912 European ancestry men, 105,218 European ancestry individuals, 2,073 African American/Afro-Caribbean ancestry women, 647 African American/Afro-Caribbean ancestry men	15q26.1	15	88871064	ACAN	ACAN			ENSG00000157766			rs1879529-T	0	1879529	intron_variant	0	0.279	7e-06	5.1549		0.0199	[0.011-0.029] unit decrease	Affymetrix, Illumina, Perlegen [up to 2800000] (imputed)	N
rs7124681	11	EUR	2018-09-28	30108127	Hoffmann TJ	2018-08-14	Genetics	www.ncbi.nlm.nih.gov/pubmed/30108127	A Large Multi-ethnic Genome-Wide Association Study of Adult Body Mass Index Identifies Novel Loci.	Body mass index	315,347 European ancestry individuals, 8,322 Hispanic/Latino individuals, 7,290 East Asian ancestry individuals, 3,069 African American individuals, 459 South Asian ancestry individuals	431,743 European ancestry individuals, 9,275 South Asian ancestry individuals, 8,261 African British individuals, 1,822 East Asian ancestry individuals, 7,620 individuals	11p11.2	11	47508395	NR	CELF1			ENSG00000149187			rs7124681-C	0	7124681	intron_variant	0		1e-19	19		0.023	[NR] unit decrease	Affymetrix [at least 28613428] (imputed)	N
rs7124681	11	EUR	2019-11-05	30239722	Pulit SL	2018-09-14	Hum Mol Genet	www.ncbi.nlm.nih.gov/pubmed/30239722	Meta-analysis of genome-wide association studies for body fat distribution in 694,649 individuals of European ancestry.	Body mass index	806,834 European ancestry individuals	NA	11p11.2	11	47508395	NA	CELF1			ENSG00000149187			rs7124681-A	0	7124681	intron_variant	0	0.4162	4e-55	54.3979		0.0257	[0.023-0.029] unit increase	NR [~ 27400000] (imputed)	N
rs7124681	11	EUR	2019-11-05	30239722	Pulit SL	2018-09-14	Hum Mol Genet	www.ncbi.nlm.nih.gov/pubmed/30239722	Meta-analysis of genome-wide association studies for body fat distribution in 694,649 individuals of European ancestry.	Body mass index	434,794 European ancestry female individuals	NA	11p11.2	11	47508395	NA	CELF1			ENSG00000149187			rs7124681-A	0	7124681	intron_variant	0	0.4162	4e-55	54.3979		0.0257	[0.023-0.029] unit increase	NR [~ 27400000] (imputed)	N
rs7124681	11	EUR	2019-11-04	30239722	Pulit SL	2018-09-14	Hum Mol Genet	www.ncbi.nlm.nih.gov/pubmed/30239722	Meta-analysis of genome-wide association studies for body fat distribution in 694,649 individuals of European ancestry.	Body mass index	374,756 European ancestry male individuals	NA	11p11.2	11	47508395	NA	CELF1			ENSG00000149187			rs7124681-A	0	7124681	intron_variant	0	0.4162	4e-55	54.3979		0.0257	[0.023-0.029] unit increase	NR [~ 27400000] (imputed)	N
rs7183263	15	EUR	2019-07-02	31217584	Wojcik GL	2019-06-19	Nature	www.ncbi.nlm.nih.gov/pubmed/31217584	Genetic analyses of diverse populations improves discovery for complex traits.	Height	17,286 African American individuals, 22,192 Hispanic/Latino individuals, 4,680 Asian ancestry individuals, 3,939 Native Hawaiian ancestry individuals, 647 Native American ancestry individuals, 1,052 individuals	NA	15q25.2	15	83904289	NR	ADAMTSL3			ENSG00000156218			rs7183263-?	0	7183263	intron_variant	0		8e-10	9.09691		0.0389415	[0.027-0.051] unit increase	Illumina [34656550] (imputed)	N
rs7183263	15	EUR	2010-05-11	20397748	Liu JZ	2010-04-01	Twin Res Hum Genet	www.ncbi.nlm.nih.gov/pubmed/20397748	Genome-wide association study of height and body mass index in Australian twin families.	Height	11,536 European ancestry individuals	NA	15q25.2	15	83904289	ADAMTSL3	ADAMTSL3			ENSG00000156218			rs7183263-G	0	7183263	intron_variant	0	0.52	4e-07	6.39794		0.07	[0.03-0.11] SD increase	Illumina [559712] (imputed)	N
rs7183263	15	EUR	2017-05-23	25673412	Shungin D	2015-02-12	Nature	www.ncbi.nlm.nih.gov/pubmed/25673412	New genetic loci link adipose and insulin biology to body fat distribution.	Hip circumference	up to 56,910 European ancestry men, up to 86,570 European ancestry women	up to 36,570 European ancestry men, 30,172 European ancestry women, 915 Filipino ancestry men, 735 Filipino ancestry women, 2,351 African American/Afro-Caribbean ancestry men, 6,258 African American/Afro-Caribbean ancestry women, 2,285 South Asian ancestry men, 506 South Asian ancestry women, 195 Seychellois ancestry men, 266 Seychellois ancestry women	15q25.2	15	83904289	ADAMTSL3	ADAMTSL3			ENSG00000156218			rs7183263-T	0	7183263	intron_variant	0	0.495	5e-08	7.30103	(EA)	0.0194	[0.012-0.026] unit decrease	Affymetrix, Illumina, Perlegen [up to 2542447] (imputed)	N
rs722585	6	EUR	2019-10-16	31562340	Akiyama M	2019-09-27	Nat Commun	www.ncbi.nlm.nih.gov/pubmed/31562340	Characterizing rare and low-frequency height-associated variants in the Japanese population.	Height	159,095 Japanese ancestry individuals	32,692 Japanese ancestry individuals	6p25.3	6	1775629	GMDS	GMDS			ENSG00000112699			rs722585-?	0	722585	intron_variant	0		6e-12	11.2218		0.0199127	[0.014-0.026] unit decrease	Illumina [27896057] (imputed)	N
rs722585	6	EUR	2017-05-23	25673412	Shungin D	2015-02-12	Nature	www.ncbi.nlm.nih.gov/pubmed/25673412	New genetic loci link adipose and insulin biology to body fat distribution.	Hip circumference adjusted for BMI	up to 56,910 European ancestry men, up to 86,570 European ancestry women	up to 36,570 European ancestry men, 30,172 European ancestry women, 915 Filipino ancestry men, 735 Filipino ancestry women, 2,351 African American/Afro-Caribbean ancestry men, 6,258 African American/Afro-Caribbean ancestry women, 2,285 South Asian ancestry men, 506 South Asian ancestry women, 195 Seychellois ancestry men, 266 Seychellois ancestry women	6p25.3	6	1775629	GMDS	GMDS			ENSG00000112699			rs722585-G	0	722585	intron_variant	0	0.68	9e-09	8.04576	(men)	0.032	unit increase	Affymetrix, Illumina, Perlegen [up to 2542447] (imputed)	N
rs722587	6	EUR	2020-04-17	31669095	Zhu Z	2019-10-24	J Allergy Clin Immunol	www.ncbi.nlm.nih.gov/pubmed/31669095	Shared Genetic and Experimental Links between Obesity-Related Traits and Asthma Subtypes in UK Biobank.	Waist circumference adjusted for body mass index	457,690 European ancestry individuals	NA	6p25.3	6	1775480	NR	GMDS			ENSG00000112699			rs722587-?	0	722587	intron_variant	0		5e-11	10.301				Affymetrix [~ 8270000] (imputed)	N
rs723149	7	EUR	2019-05-21	30595370	Kichaev G	2018-12-27	Am J Hum Genet	www.ncbi.nlm.nih.gov/pubmed/30595370	Leveraging Polygenic Functional Enrichment to Improve GWAS Power.	Height	approximately 458,000 European ancestry individuals	NA	7p12.3	7	46537458		AC004869.1 - HMGN1P19	ENSG00000230680	ENSG00000224519		55880	97156	rs723149-?	0	723149	intergenic_variant	1		2e-49	48.699				NR [~ 8900000] (imputed)	N
rs724016	3	EUR	2019-07-17	28552196	Tachmazidou I	2017-06-01	Am J Hum Genet	www.ncbi.nlm.nih.gov/pubmed/28552196	Whole-Genome Sequencing Coupled to Imputation Discovers Genetic Signals for Anthropometric Traits.	Height	1,249 whole genome sequenced European ancestry individuals, 3,541 whole genome sequenced individuals, 46,910 European ancestry individuals, 471 Carlantino (founder/genetic isolate) individuals, 1,197 Friuli Venezia Giulia (founder/genetic isolate) individuals, 1,043 Mylopotamos (founder/genetic isolate) individuals, 933 Pomak (founder/genetic isolate) individuals, 1,785 Val Borbera (founder/genetic isolate) individuals	205,003 European ancestry individuals	3q23	3	141386728	ZBTB38	ZBTB38			ENSG00000177311			rs724016-A	0	724016	5_prime_UTR_variant	0	0.5637	4e-32	31.3979		0.0807	[0.067-0.094] unit decrease	Affymetrix, Illumina, Perlegen [15844966] (imputed)	N
rs724016	3	EUR	2017-05-23	25673412	Shungin D	2015-02-12	Nature	www.ncbi.nlm.nih.gov/pubmed/25673412	New genetic loci link adipose and insulin biology to body fat distribution.	Hip circumference adjusted for BMI	up to 56,910 European ancestry men, up to 86,570 European ancestry women	up to 36,570 European ancestry men, 30,172 European ancestry women, 915 Filipino ancestry men, 735 Filipino ancestry women, 2,351 African American/Afro-Caribbean ancestry men, 6,258 African American/Afro-Caribbean ancestry women, 2,285 South Asian ancestry men, 506 South Asian ancestry women, 195 Seychellois ancestry men, 266 Seychellois ancestry women	3q23	3	141386728	ZBTB38	ZBTB38			ENSG00000177311			rs724016-A	0	724016	5_prime_UTR_variant	0	0.5572	2e-22	21.699	(EA, women)	0.0439	[0.035-0.053] unit decrease	Affymetrix, Illumina, Perlegen [up to 2542447] (imputed)	N
rs724016	3	EUR	2017-05-23	25673412	Shungin D	2015-02-12	Nature	www.ncbi.nlm.nih.gov/pubmed/25673412	New genetic loci link adipose and insulin biology to body fat distribution.	Hip circumference adjusted for BMI	up to 56,910 European ancestry men, up to 86,570 European ancestry women	up to 36,570 European ancestry men, 30,172 European ancestry women, 915 Filipino ancestry men, 735 Filipino ancestry women, 2,351 African American/Afro-Caribbean ancestry men, 6,258 African American/Afro-Caribbean ancestry women, 2,285 South Asian ancestry men, 506 South Asian ancestry women, 195 Seychellois ancestry men, 266 Seychellois ancestry women	3q23	3	141386728	ZBTB38	ZBTB38			ENSG00000177311			rs724016-A	0	724016	5_prime_UTR_variant	0	0.5572	8e-43	42.0969	(EA)	0.0483	[0.041-0.055] unit decrease	Affymetrix, Illumina, Perlegen [up to 2542447] (imputed)	N
rs724016	3	EUR	2017-05-23	25673412	Shungin D	2015-02-12	Nature	www.ncbi.nlm.nih.gov/pubmed/25673412	New genetic loci link adipose and insulin biology to body fat distribution.	Hip circumference adjusted for BMI	up to 56,910 European ancestry men, up to 86,570 European ancestry women	up to 36,570 European ancestry men, 30,172 European ancestry women, 915 Filipino ancestry men, 735 Filipino ancestry women, 2,351 African American/Afro-Caribbean ancestry men, 6,258 African American/Afro-Caribbean ancestry women, 2,285 South Asian ancestry men, 506 South Asian ancestry women, 195 Seychellois ancestry men, 266 Seychellois ancestry women	3q23	3	141386728	ZBTB38	ZBTB38			ENSG00000177311			rs724016-A	0	724016	5_prime_UTR_variant	0	0.5572	1e-26	26	(EA,men)	0.0545	[0.045-0.064] unit decrease	Affymetrix, Illumina, Perlegen [up to 2542447] (imputed)	N
rs724016	3	EUR	2015-07-07	25281659	van der Valk RJ	2014-10-03	Hum Mol Genet	www.ncbi.nlm.nih.gov/pubmed/25281659	A novel common variant in DCST2 is associated with length in early life and height in adulthood.	Infant length	28,238 European ancestry individuals	NA	3q23	3	141386728	ZBTB38	ZBTB38			ENSG00000177311			rs724016-A	0	724016	5_prime_UTR_variant	0	0.453	4e-07	6.39794		0.044	[0.026-0.062] unit decrease	Affymetrix, Illumina [2193675] (imputed)	N
rs724016	3	EUR	2019-07-02	31217584	Wojcik GL	2019-06-19	Nature	www.ncbi.nlm.nih.gov/pubmed/31217584	Genetic analyses of diverse populations improves discovery for complex traits.	Height	17,286 African American individuals, 22,192 Hispanic/Latino individuals, 4,680 Asian ancestry individuals, 3,939 Native Hawaiian ancestry individuals, 647 Native American ancestry individuals, 1,052 individuals	NA	3q23	3	141386728	NR	ZBTB38			ENSG00000177311			rs724016-?	0	724016	5_prime_UTR_variant	0		2e-15	14.699		0.0480235	[0.036-0.06] unit increase	Illumina [34656550] (imputed)	N
rs724016	3	EUR	2008-09-12	18391950	Lettre G	2008-04-06	Nat Genet	www.ncbi.nlm.nih.gov/pubmed/18391950	Identification of ten loci associated with height highlights new biological pathways in human growth.	Height	15,821 European ancestry individuals	Up to 17,801 European ancestry individuals	3q23	3	141386728	ZBTB38	ZBTB38			ENSG00000177311			rs724016-G	0	724016	5_prime_UTR_variant	0	0.48	8e-22	21.0969		0.37	[0.29-0.45] cm increase	Affymetrix, Illumina [2260683] (imputed)	N
rs724016	3	EUR	2009-09-28	18193045	Sanna S	2008-01-13	Nat Genet	www.ncbi.nlm.nih.gov/pubmed/18193045	Common variants in the GDF5-UQCC region are associated with variation in human height.	Height	1,084 European ancestry cases, 1,287 European ancestry controls, 4,298 European individuals	23,684 European ancestry individuals, 3,860 African American individuals	3q23	3	141386728	ZBTB38	ZBTB38			ENSG00000177311			rs724016-G	0	724016	5_prime_UTR_variant	0	0.36	1e-06	6		0.61	[NR] cm increase	Affymetrix, Illumina [~ 2261000] (imputed)	N
rs724016	3	EUR	2012-10-24	20881960	Lango Allen H	2010-09-29	Nature	www.ncbi.nlm.nih.gov/pubmed/20881960	Hundreds of variants clustered in genomic loci and biological pathways affect human height.	Height	133,653 European ancestry individuals	50,074 European ancestry individuals	3q23	3	141386728	ZBTB38	ZBTB38			ENSG00000177311			rs724016-A	0	724016	5_prime_UTR_variant	0	0.56	3e-86	85.5229		0.07	[NR] unit decrease	Affymetrix, Illumina [2834208] (imputed)	N
rs724016	3	EUR	2015-09-24	25282103	Wood AR	2014-10-05	Nat Genet	www.ncbi.nlm.nih.gov/pubmed/25282103	Defining the role of common variation in the genomic and biological architecture of adult human height.	Height	253,288 European ancestry individuals	80,067 European ancestry individuals	3q23	3	141386728	ZBTB38	ZBTB38			ENSG00000177311			rs724016-A	0	724016	5_prime_UTR_variant	0	0.555	3e-158	157.523		0.078	[0.072-0.084] unit decrease	Affymetrix, Illumina, Perlegen [2550858] (imputed)	N
rs7274811	20	EUR	2019-07-02	31217584	Wojcik GL	2019-06-19	Nature	www.ncbi.nlm.nih.gov/pubmed/31217584	Genetic analyses of diverse populations improves discovery for complex traits.	Height	17,286 African American individuals, 22,192 Hispanic/Latino individuals, 4,680 Asian ancestry individuals, 3,939 Native Hawaiian ancestry individuals, 647 Native American ancestry individuals, 1,052 individuals	NA	20q11.22	20	33745375	NR	ZNF341			ENSG00000131061			rs7274811-?	0	7274811	intron_variant	0		6e-06	5.22185		0.0300362	[0.017-0.043] unit decrease	Illumina [34656550] (imputed)	N
rs7274811	20	EUR	2012-10-24	20881960	Lango Allen H	2010-09-29	Nature	www.ncbi.nlm.nih.gov/pubmed/20881960	Hundreds of variants clustered in genomic loci and biological pathways affect human height.	Height	133,653 European ancestry individuals	50,074 European ancestry individuals	20q11.22	20	33745375	ZNF341	ZNF341			ENSG00000131061			rs7274811-T	0	7274811	intron_variant	0	0.23	6e-22	21.2218		0.041	[NR] unit decrease	Affymetrix, Illumina [2834208] (imputed)	N
rs72755233	15	EUR	2019-07-17	28552196	Tachmazidou I	2017-06-01	Am J Hum Genet	www.ncbi.nlm.nih.gov/pubmed/28552196	Whole-Genome Sequencing Coupled to Imputation Discovers Genetic Signals for Anthropometric Traits.	Height	1,249 whole genome sequenced European ancestry individuals, 3,541 whole genome sequenced individuals, 46,910 European ancestry individuals, 471 Carlantino (founder/genetic isolate) individuals, 1,197 Friuli Venezia Giulia (founder/genetic isolate) individuals, 1,043 Mylopotamos (founder/genetic isolate) individuals, 933 Pomak (founder/genetic isolate) individuals, 1,785 Val Borbera (founder/genetic isolate) individuals	205,003 European ancestry individuals	15q26.3	15	100152748	ADAMTS17	ADAMTS17			ENSG00000140470			rs72755233-A	0	72755233	missense_variant	0	0.1115	2e-12	11.699		0.082	[0.059-0.105] unit decrease	Affymetrix, Illumina, Perlegen [15844966] (imputed)	N
rs72755233	15	EUR	2019-02-06	30595370	Kichaev G	2018-12-27	Am J Hum Genet	www.ncbi.nlm.nih.gov/pubmed/30595370	Leveraging Polygenic Functional Enrichment to Improve GWAS Power.	Body mass index	approximately 458,000 European ancestry individuals	NA	15q26.3	15	100152748		ADAMTS17			ENSG00000140470			rs72755233-?	0	72755233	missense_variant	0		4e-08	7.39794				NR [~ 8900000] (imputed)	N
rs72755233	15	EUR	2020-04-17	31669095	Zhu Z	2019-10-24	J Allergy Clin Immunol	www.ncbi.nlm.nih.gov/pubmed/31669095	Shared Genetic and Experimental Links between Obesity-Related Traits and Asthma Subtypes in UK Biobank.	Waist circumference adjusted for body mass index	457,690 European ancestry individuals	NA	15q26.3	15	100152748	NR	ADAMTS17			ENSG00000140470			rs72755233-?	0	72755233	missense_variant	0		1e-71	71				Affymetrix [~ 8270000] (imputed)	N
rs72755233	15	EUR	2021-01-26	32376654	Richardson TG	2020-05-06	BMJ	www.ncbi.nlm.nih.gov/pubmed/32376654	Use of genetic variation to separate the effects of early and later life adiposity on disease risk: mendelian randomisation study.	Body size at age 10	453,169 European ancestry individuals	NA	15q26.3	15	100152748	ADAMTS17	ADAMTS17			ENSG00000140470			rs72755233-G	0	72755233	missense_variant	0	0.888558	2e-15	14.699		0.0176324	[0.013-0.022] unit decrease	Affymetrix [12370749]	N
rs72755233	15	EUR	2020-04-17	31669095	Zhu Z	2019-10-24	J Allergy Clin Immunol	www.ncbi.nlm.nih.gov/pubmed/31669095	Shared Genetic and Experimental Links between Obesity-Related Traits and Asthma Subtypes in UK Biobank.	Body mass index	457,822 European ancestry individuals	NA	15q26.3	15	100152748	NR	ADAMTS17			ENSG00000140470			rs72755233-?	0	72755233	missense_variant	0		1e-08	8				Affymetrix [~ 8270000] (imputed)	N
rs72755233	15	EUR	2019-05-21	30595370	Kichaev G	2018-12-27	Am J Hum Genet	www.ncbi.nlm.nih.gov/pubmed/30595370	Leveraging Polygenic Functional Enrichment to Improve GWAS Power.	Height	approximately 458,000 European ancestry individuals	NA	15q26.3	15	100152748		ADAMTS17			ENSG00000140470			rs72755233-?	0	72755233	missense_variant	0		3e-256	255.523				NR [~ 8900000] (imputed)	N
rs7306710	12	EUR	2021-01-26	32376654	Richardson TG	2020-05-06	BMJ	www.ncbi.nlm.nih.gov/pubmed/32376654	Use of genetic variation to separate the effects of early and later life adiposity on disease risk: mendelian randomisation study.	Body size at age 10	453,169 European ancestry individuals	NA	12q14.3	12	65982311	HMGA2	HMGA2 - MIR6074	ENSG00000149948	ENSG00000276878		16016	41309	rs7306710-T	0	7306710	intergenic_variant	1	0.47969	2e-12	11.699		0.00996644	[0.0072-0.0127] unit increase	Affymetrix [12370749]	N
rs7306710	12	EUR	2019-05-21	30595370	Kichaev G	2018-12-27	Am J Hum Genet	www.ncbi.nlm.nih.gov/pubmed/30595370	Leveraging Polygenic Functional Enrichment to Improve GWAS Power.	Height	approximately 458,000 European ancestry individuals	NA	12q14.3	12	65982311		HMGA2 - MIR6074	ENSG00000149948	ENSG00000276878		16016	41309	rs7306710-?	0	7306710	intergenic_variant	1		1e-287	287				NR [~ 8900000] (imputed)	N
rs7319045	13	EUR	2012-10-24	20881960	Lango Allen H	2010-09-29	Nature	www.ncbi.nlm.nih.gov/pubmed/20881960	Hundreds of variants clustered in genomic loci and biological pathways affect human height.	Height	133,653 European ancestry individuals	50,074 European ancestry individuals	13q31.3	13	91372320	GPC5	MIR17HG - GPC5	ENSG00000215417	ENSG00000179399		17741	26301	rs7319045-A	0	7319045	intergenic_variant	1	0.4	1e-11	11		0.025	[NR] unit increase	Affymetrix, Illumina [2834208] (imputed)	N
rs7319045	13	EUR	2015-07-15	25429064	He M	2014-11-26	Hum Mol Genet	www.ncbi.nlm.nih.gov/pubmed/25429064	Meta-analysis of genome-wide association studies of adult height in East Asians identifies 17 novel loci.	Height	36,227 East Asian ancestry individuals	57,699 East Asian ancestry individuals	13q31.3	13	91372320	GPC5	MIR17HG - GPC5	ENSG00000215417	ENSG00000179399		17741	26301	rs7319045-A	0	7319045	intergenic_variant	1	0.47	1e-10	10		0.029	[0.017-0.041] unit increase	Affymetrix, Illumina [2704730] (imputed)	N
rs7319045	13	EUR	2015-09-24	25282103	Wood AR	2014-10-05	Nat Genet	www.ncbi.nlm.nih.gov/pubmed/25282103	Defining the role of common variation in the genomic and biological architecture of adult human height.	Height	253,288 European ancestry individuals	80,067 European ancestry individuals	13q31.3	13	91372320	GPC5	MIR17HG - GPC5	ENSG00000215417	ENSG00000179399		17741	26301	rs7319045-A	0	7319045	intergenic_variant	1	0.392	8e-15	14.0969		0.024	[0.018-0.03] unit increase	Affymetrix, Illumina, Perlegen [2550858] (imputed)	N
rs7319045	13	EUR	2019-05-21	30595370	Kichaev G	2018-12-27	Am J Hum Genet	www.ncbi.nlm.nih.gov/pubmed/30595370	Leveraging Polygenic Functional Enrichment to Improve GWAS Power.	Height	approximately 458,000 European ancestry individuals	NA	13q31.3	13	91372320		MIR17HG - GPC5	ENSG00000215417	ENSG00000179399		17741	26301	rs7319045-?	0	7319045	intergenic_variant	1		3e-63	62.5229				NR [~ 8900000] (imputed)	N
rs7460090	8	EUR	2012-10-24	20881960	Lango Allen H	2010-09-29	Nature	www.ncbi.nlm.nih.gov/pubmed/20881960	Hundreds of variants clustered in genomic loci and biological pathways affect human height.	Height	133,653 European ancestry individuals	50,074 European ancestry individuals	8q12.1	8	56281604	SDR16C5	AC107952.1 - SDR16C5	ENSG00000254216	ENSG00000170786		28232	18406	rs7460090-T	0	7460090	intergenic_variant	1	0.87	8e-27	26.0969		0.058	[NR] unit increase	Affymetrix, Illumina [2834208] (imputed)	N
rs7532866	1	EUR	2012-10-24	20881960	Lango Allen H	2010-09-29	Nature	www.ncbi.nlm.nih.gov/pubmed/20881960	Hundreds of variants clustered in genomic loci and biological pathways affect human height.	Height	133,653 European ancestry individuals	50,074 European ancestry individuals	1p36.11	1	26415053	LIN28	LIN28A			ENSG00000131914			rs7532866-A	0	7532866	intron_variant	0	0.67	3e-08	7.52288		0.021	[NR] unit increase	Affymetrix, Illumina [2834208] (imputed)	N
rs7596521	2	EUR	2019-08-05	31043758	Warrington NM	2019-05-01	Nat Genet	www.ncbi.nlm.nih.gov/pubmed/31043758	Maternal and fetal genetic effects on birth weight and their relevance to cardio-metabolic risk factors.	Offspring birth weight	210,267 European ancestry individuals, 19,802 individuals	NR	2p21	2	46691526	SOCS5	AC020604.1 - LINC01118	ENSG00000279254	ENSG00000222005		20748	7414	rs7596521-G	0	7596521	regulatory_region_variant	1	0.271369	6e-10	9.22185		0.021185	[0.014-0.028] unit increase	Affymetrix, Illumina [14869762] (imputed)	N
rs76895963	12	EUR	2019-07-17	28552196	Tachmazidou I	2017-06-01	Am J Hum Genet	www.ncbi.nlm.nih.gov/pubmed/28552196	Whole-Genome Sequencing Coupled to Imputation Discovers Genetic Signals for Anthropometric Traits.	Height	1,249 whole genome sequenced European ancestry individuals, 3,541 whole genome sequenced individuals, 46,910 European ancestry individuals, 471 Carlantino (founder/genetic isolate) individuals, 1,197 Friuli Venezia Giulia (founder/genetic isolate) individuals, 1,043 Mylopotamos (founder/genetic isolate) individuals, 933 Pomak (founder/genetic isolate) individuals, 1,785 Val Borbera (founder/genetic isolate) individuals	205,003 European ancestry individuals	12p13.32	12	4275678	CCND2-AS1, CCND2	CCND2, AC008012.1, CCND2-AS1			ENSG00000118971, ENSG00000285901, ENSG00000255920			rs76895963-T	0	76895963	intron_variant	0	0.9787	1e-07	7		0.1485	[0.094-0.203] unit decrease	Affymetrix, Illumina, Perlegen [15844966] (imputed)	N
rs76895963	12	EUR	2019-02-06	30595370	Kichaev G	2018-12-27	Am J Hum Genet	www.ncbi.nlm.nih.gov/pubmed/30595370	Leveraging Polygenic Functional Enrichment to Improve GWAS Power.	Body mass index	approximately 458,000 European ancestry individuals	NA	12p13.32	12	4275678		CCND2, AC008012.1, CCND2-AS1			ENSG00000118971, ENSG00000285901, ENSG00000255920			rs76895963-?	0	76895963	intron_variant	0		8e-09	8.09691				NR [~ 8900000] (imputed)	N
rs76895963	12	EUR	2017-06-21	28270201	Nagy R	2017-03-07	Genome Med	www.ncbi.nlm.nih.gov/pubmed/28270201	Exploration of haplotype research consortium imputation for genome-wide association studies in 20,032 Generation Scotland participants.	Height	19,965 British ancestry individuals from 6863 families.	NA	12p13.32	12	4275678	CCND2	CCND2, AC008012.1, CCND2-AS1			ENSG00000118971, ENSG00000285901, ENSG00000255920			rs76895963-G	0	76895963	intron_variant	0	0.0285	3e-08	7.52288		0.0124269	[0.008-0.0168] m increase	Illumina [24111857] (imputed)	N
rs76895963	12	EUR	2020-04-17	31669095	Zhu Z	2019-10-24	J Allergy Clin Immunol	www.ncbi.nlm.nih.gov/pubmed/31669095	Shared Genetic and Experimental Links between Obesity-Related Traits and Asthma Subtypes in UK Biobank.	Waist circumference adjusted for body mass index	457,690 European ancestry individuals	NA	12p13.32	12	4275678	NR	CCND2, AC008012.1, CCND2-AS1			ENSG00000118971, ENSG00000285901, ENSG00000255920			rs76895963-?	0	76895963	intron_variant	0		3e-09	8.52288				Affymetrix [~ 8270000] (imputed)	N
rs76895963	12	EUR	2020-12-14	32042192	Ruth KS	2020-02-10	Nat Med	www.ncbi.nlm.nih.gov/pubmed/32042192	Using human genetics to understand the disease impacts of testosterone in men and women.	Sex hormone-binding globulin levels adjusted for BMI	180,094 European ancestry men	NA	12p13.32	12	4275678	NR	CCND2, AC008012.1, CCND2-AS1			ENSG00000118971, ENSG00000285901, ENSG00000255920			rs76895963-G	0	76895963	intron_variant	0	0.020872	2e-55	54.699		0.0662234	[0.058-0.075] unit increase	Affymetrix [16582621] (imputed)	N
rs76895963	12	EUR	2019-08-05	31043758	Warrington NM	2019-05-01	Nat Genet	www.ncbi.nlm.nih.gov/pubmed/31043758	Maternal and fetal genetic effects on birth weight and their relevance to cardio-metabolic risk factors.	Offspring birth weight	210,267 European ancestry individuals, 19,802 individuals	NR	12p13.32	12	4275678	CCND2	CCND2, AC008012.1, CCND2-AS1			ENSG00000118971, ENSG00000285901, ENSG00000255920			rs76895963-G	0	76895963	intron_variant	0	0.020854	5e-09	8.30103		0.070688	[0.047-0.094] unit increase	Affymetrix, Illumina [14869762] (imputed)	N
rs76895963	12	EUR	2020-12-14	32042192	Ruth KS	2020-02-10	Nat Med	www.ncbi.nlm.nih.gov/pubmed/32042192	Using human genetics to understand the disease impacts of testosterone in men and women.	Sex hormone-binding globulin levels adjusted for BMI	188,908 European ancestry women	NA	12p13.32	12	4275678	NR	CCND2, AC008012.1, CCND2-AS1			ENSG00000118971, ENSG00000285901, ENSG00000255920			rs76895963-G	0	76895963	intron_variant	0	0.020964	1e-64	64		0.075445	[0.066-0.085] unit increase	Affymetrix [16585854] (imputed)	N
rs76895963	12	EUR	2019-08-05	31043758	Warrington NM	2019-05-01	Nat Genet	www.ncbi.nlm.nih.gov/pubmed/31043758	Maternal and fetal genetic effects on birth weight and their relevance to cardio-metabolic risk factors.	Birth weight	298,142 European ancestry individuals, 6,635 African American individuals, 1,449 Filipino individuals, 420 Turkish individuals, 365 Moroccan individuals, 395 Surinamese individuals, 1,052 Afro-Caribbean individuals, 612 Hispanic individuals, 1,180 Thai individuals, 840 Chinese ancestry individuals, 10,133 individuals	NR	12p13.32	12	4275678	CCND2	CCND2, AC008012.1, CCND2-AS1			ENSG00000118971, ENSG00000285901, ENSG00000255920			rs76895963-G	0	76895963	intron_variant	0	0.021176	2e-13	12.699		0.076305	[0.056-0.097] unit increase	Affymetrix, Illumina [15144367] (imputed)	N
rs76895963	12	EUR	2020-12-14	32042192	Ruth KS	2020-02-10	Nat Med	www.ncbi.nlm.nih.gov/pubmed/32042192	Using human genetics to understand the disease impacts of testosterone in men and women.	Sex hormone-binding globulin levels adjusted for BMI	368,929 European ancestry individuals	NA	12p13.32	12	4275678	NR	CCND2, AC008012.1, CCND2-AS1			ENSG00000118971, ENSG00000285901, ENSG00000255920			rs76895963-G	0	76895963	intron_variant	0	0.020916	1e-120	120		0.0729231	[0.067-0.079] unit increase	Affymetrix [16582909] (imputed)	N
rs76895963	12	EUR	2020-10-08	31928498	Lind L	2020-01-13	Metab Syndr Relat Disord	www.ncbi.nlm.nih.gov/pubmed/31928498	Genetic Determinants of Clustering of Cardiometabolic Risk Factors in U.K. Biobank.	Waist circumference	291,107 British ancestry individuals	NA	12p13.32	12	4275678	CCND2	CCND2, AC008012.1, CCND2-AS1			ENSG00000118971, ENSG00000285901, ENSG00000255920			rs76895963-G	0	76895963	intron_variant	0	0.0206487	1e-10	10		0.775081	[0.54-1.01] unit increase	Affymetrix [9463307] (imputed)	N
rs76895963	12	EUR	2019-11-04	30239722	Pulit SL	2018-09-14	Hum Mol Genet	www.ncbi.nlm.nih.gov/pubmed/30239722	Meta-analysis of genome-wide association studies for body fat distribution in 694,649 individuals of European ancestry.	Body mass index	374,756 European ancestry male individuals	NA	12p13.32	12	4275678	NA	CCND2, AC008012.1, CCND2-AS1			ENSG00000118971, ENSG00000285901, ENSG00000255920			rs76895963-T	0	76895963	intron_variant	0	0.9798	8e-08	7.09691		0.0403	[0.026-0.055] unit decrease	NR [~ 27400000] (imputed)	N
rs76895963	12	EUR	2019-05-21	30595370	Kichaev G	2018-12-27	Am J Hum Genet	www.ncbi.nlm.nih.gov/pubmed/30595370	Leveraging Polygenic Functional Enrichment to Improve GWAS Power.	Height	approximately 458,000 European ancestry individuals	NA	12p13.32	12	4275678		CCND2, AC008012.1, CCND2-AS1			ENSG00000118971, ENSG00000285901, ENSG00000255920			rs76895963-?	0	76895963	intron_variant	0		4e-166	165.398				NR [~ 8900000] (imputed)	N
rs7742369	6	EUR	2019-07-17	28552196	Tachmazidou I	2017-06-01	Am J Hum Genet	www.ncbi.nlm.nih.gov/pubmed/28552196	Whole-Genome Sequencing Coupled to Imputation Discovers Genetic Signals for Anthropometric Traits.	Height	1,249 whole genome sequenced European ancestry individuals, 3,541 whole genome sequenced individuals, 46,910 European ancestry individuals, 471 Carlantino (founder/genetic isolate) individuals, 1,197 Friuli Venezia Giulia (founder/genetic isolate) individuals, 1,043 Mylopotamos (founder/genetic isolate) individuals, 933 Pomak (founder/genetic isolate) individuals, 1,785 Val Borbera (founder/genetic isolate) individuals	205,003 European ancestry individuals	6p21.31	6	34197944	KRT18P9	KRT18P9 - CYCSP55	ENSG00000271231	ENSG00000214810		6865	21495	rs7742369-A	0	7742369	TF_binding_site_variant	1	0.8255	7e-11	10.1549		0.0556	[0.039-0.072] unit decrease	Affymetrix, Illumina, Perlegen [15844966] (imputed)	N
rs7742369	6	EUR	2018-01-15	27680694	Horikoshi M	2016-10-13	Nature	www.ncbi.nlm.nih.gov/pubmed/27680694	Genome-wide associations for birth weight and correlations with adult disease.	Birth weight	133,903 European ancestry individuals, 6,635 African American individuals, 420 Turkish ancestry individuals, 365 Moroccan ancestry individuals, 395 Surinamese ancestry individuals, 840 Chinese ancestry individuals.	9,799 European ancestry individuals, 1,449 Filipino ancestry individuals.	6p21.31	6	34197944	HMGA1	KRT18P9 - CYCSP55	ENSG00000271231	ENSG00000214810		6865	21495	rs7742369-G	0	7742369	TF_binding_site_variant	1	0.19	1e-08	8		0.0268	[0.018-0.036] unit increase	Affymetrix, Illumina [at least 22434434] (imputed)	N
rs7742369	6	EUR	2019-07-02	31217584	Wojcik GL	2019-06-19	Nature	www.ncbi.nlm.nih.gov/pubmed/31217584	Genetic analyses of diverse populations improves discovery for complex traits.	Height	17,286 African American individuals, 22,192 Hispanic/Latino individuals, 4,680 Asian ancestry individuals, 3,939 Native Hawaiian ancestry individuals, 647 Native American ancestry individuals, 1,052 individuals	NA	6p21.31	6	34197944	NR	KRT18P9 - CYCSP55	ENSG00000271231	ENSG00000214810		6865	21495	rs7742369-?	0	7742369	TF_binding_site_variant	1		4e-14	13.3979		0.0464134	[0.034-0.058] unit increase	Illumina [34656550] (imputed)	N
rs7742369	6	EUR	2010-03-25	20189936	Okada Y	2010-02-26	Hum Mol Genet	www.ncbi.nlm.nih.gov/pubmed/20189936	A genome-wide association study in 19 633 Japanese subjects identified LHX3-QSOX2 and IGF1 as adult height loci.	Height	19,633 Japanese ancestry individuals	NA	6p21.31	6	34197944	HMGA1	KRT18P9 - CYCSP55	ENSG00000271231	ENSG00000214810		6865	21495	rs7742369-G	0	7742369	TF_binding_site_variant	1	0.14	1e-13	13		0.11	[0.08-0.14] cm increase	Illumina [420885]	N
rs7759938	6	EUR	2017-08-18	28448500	Graff M	2017-04-27	PLoS Genet	www.ncbi.nlm.nih.gov/pubmed/28448500	Genome-wide physical activity interactions in adiposity - A meta-analysis of 200,452 adults.	Waist circumference adjusted for BMI (joint analysis main effects and physical activity interaction)	2,518 African American women, 85,730 European ancestry women, 1,773 Filipino ancestry women, 1,030 Indian ancestry women, 1,457 African American men, 54,792 European ancestry men, 7,648 Indian ancestry men, 5,527 European ancestry individuals	6,244 African American women, 17,531 European ancestry women, 329 African American men, 19,956 European ancestry men	6q16.3	6	104931079	LIN28B	LIN28B-AS1			ENSG00000203809			rs7759938-?	0	7759938	intron_variant	0	0.3209	1e-13	13	(EA, men)			Affymetrix, Illumina, Perlegen [~ 2500000] (imputed)	N
rs7759938	6	EUR	2017-08-18	28448500	Graff M	2017-04-27	PLoS Genet	www.ncbi.nlm.nih.gov/pubmed/28448500	Genome-wide physical activity interactions in adiposity - A meta-analysis of 200,452 adults.	Waist circumference adjusted for body mass index	2,518 African American women, 85,730 European ancestry women, 1,773 Filipino ancestry women, 1,030 Indian ancestry women, 1,457 African American men, 54,792 European ancestry men, 7,648 Indian ancestry men, 5,527 European ancestry individuals	6,244 African American women, 17,531 European ancestry women, 329 African American men, 19,956 European ancestry men	6q16.3	6	104931079	LIN28B	LIN28B-AS1			ENSG00000203809			rs7759938-C	0	7759938	intron_variant	0	0.3303	6e-15	14.2218	(women)	0.043	[0.032-0.054] cm increase	Affymetrix, Illumina, Perlegen [~ 2500000] (imputed)	N
rs7759938	6	EUR	2017-08-18	28448500	Graff M	2017-04-27	PLoS Genet	www.ncbi.nlm.nih.gov/pubmed/28448500	Genome-wide physical activity interactions in adiposity - A meta-analysis of 200,452 adults.	Waist circumference adjusted for body mass index	2,518 African American women, 85,730 European ancestry women, 1,773 Filipino ancestry women, 1,030 Indian ancestry women, 1,457 African American men, 54,792 European ancestry men, 7,648 Indian ancestry men, 5,527 European ancestry individuals	6,244 African American women, 17,531 European ancestry women, 329 African American men, 19,956 European ancestry men	6q16.3	6	104931079	LIN28B	LIN28B-AS1			ENSG00000203809			rs7759938-C	0	7759938	intron_variant	0	0.3303	3e-13	12.5229	(men)	0.0416	[0.03-0.053] cm increase	Affymetrix, Illumina, Perlegen [~ 2500000] (imputed)	N
rs7759938	6	EUR	2017-08-18	28448500	Graff M	2017-04-27	PLoS Genet	www.ncbi.nlm.nih.gov/pubmed/28448500	Genome-wide physical activity interactions in adiposity - A meta-analysis of 200,452 adults.	Waist circumference adjusted for body mass index	2,518 African American women, 85,730 European ancestry women, 1,773 Filipino ancestry women, 1,030 Indian ancestry women, 1,457 African American men, 54,792 European ancestry men, 7,648 Indian ancestry men, 5,527 European ancestry individuals	6,244 African American women, 17,531 European ancestry women, 329 African American men, 19,956 European ancestry men	6q16.3	6	104931079	LIN28B	LIN28B-AS1			ENSG00000203809			rs7759938-C	0	7759938	intron_variant	0	0.3303	3e-15	14.5229		0.0302	[0.023-0.038] cm increase	Affymetrix, Illumina, Perlegen [~ 2500000] (imputed)	N
rs7759938	6	EUR	2017-08-18	28448500	Graff M	2017-04-27	PLoS Genet	www.ncbi.nlm.nih.gov/pubmed/28448500	Genome-wide physical activity interactions in adiposity - A meta-analysis of 200,452 adults.	Waist circumference adjusted for body mass index	2,518 African American women, 85,730 European ancestry women, 1,773 Filipino ancestry women, 1,030 Indian ancestry women, 1,457 African American men, 54,792 European ancestry men, 7,648 Indian ancestry men, 5,527 European ancestry individuals	6,244 African American women, 17,531 European ancestry women, 329 African American men, 19,956 European ancestry men	6q16.3	6	104931079	LIN28B	LIN28B-AS1			ENSG00000203809			rs7759938-C	0	7759938	intron_variant	0	0.3209	2e-13	12.699	(EA, men)	0.0436	[0.032-0.055] cm increase	Affymetrix, Illumina, Perlegen [~ 2500000] (imputed)	N
rs7759938	6	EUR	2017-08-18	28448500	Graff M	2017-04-27	PLoS Genet	www.ncbi.nlm.nih.gov/pubmed/28448500	Genome-wide physical activity interactions in adiposity - A meta-analysis of 200,452 adults.	Waist circumference adjusted for BMI (joint analysis main effects and physical activity interaction)	2,518 African American women, 85,730 European ancestry women, 1,773 Filipino ancestry women, 1,030 Indian ancestry women, 1,457 African American men, 54,792 European ancestry men, 7,648 Indian ancestry men, 5,527 European ancestry individuals	6,244 African American women, 17,531 European ancestry women, 329 African American men, 19,956 European ancestry men	6q16.3	6	104931079	LIN28B	LIN28B-AS1			ENSG00000203809			rs7759938-?	0	7759938	intron_variant	0	0.3303	1e-15	15				Affymetrix, Illumina, Perlegen [~ 2500000] (imputed)	N
rs7759938	6	EUR	2017-08-18	28448500	Graff M	2017-04-27	PLoS Genet	www.ncbi.nlm.nih.gov/pubmed/28448500	Genome-wide physical activity interactions in adiposity - A meta-analysis of 200,452 adults.	Waist circumference adjusted for BMI (joint analysis main effects and physical activity interaction)	2,518 African American women, 85,730 European ancestry women, 1,773 Filipino ancestry women, 1,030 Indian ancestry women, 1,457 African American men, 54,792 European ancestry men, 7,648 Indian ancestry men, 5,527 European ancestry individuals	6,244 African American women, 17,531 European ancestry women, 329 African American men, 19,956 European ancestry men	6q16.3	6	104931079	LIN28B	LIN28B-AS1			ENSG00000203809			rs7759938-?	0	7759938	intron_variant	0	0.3303	3e-13	12.5229	(men)			Affymetrix, Illumina, Perlegen [~ 2500000] (imputed)	N
rs7759938	6	EUR	2017-08-18	28448500	Graff M	2017-04-27	PLoS Genet	www.ncbi.nlm.nih.gov/pubmed/28448500	Genome-wide physical activity interactions in adiposity - A meta-analysis of 200,452 adults.	Waist circumference adjusted for BMI (joint analysis main effects and physical activity interaction)	2,518 African American women, 85,730 European ancestry women, 1,773 Filipino ancestry women, 1,030 Indian ancestry women, 1,457 African American men, 54,792 European ancestry men, 7,648 Indian ancestry men, 5,527 European ancestry individuals	6,244 African American women, 17,531 European ancestry women, 329 African American men, 19,956 European ancestry men	6q16.3	6	104931079	LIN28B	LIN28B-AS1			ENSG00000203809			rs7759938-?	0	7759938	intron_variant	0	0.3303	6e-15	14.2218	(women)			Affymetrix, Illumina, Perlegen [~ 2500000] (imputed)	N
rs7759938	6	EUR	2017-08-18	28448500	Graff M	2017-04-27	PLoS Genet	www.ncbi.nlm.nih.gov/pubmed/28448500	Genome-wide physical activity interactions in adiposity - A meta-analysis of 200,452 adults.	Waist circumference adjusted for BMI in active individuals	1,957 African American women, 1,773 Filipino ancestry women, 305 Indian ancestry women, 67,139 European ancestry women, 1,206 African American men, 2,029 Indian ancestry men, 43,100 European ancestry men, at least 4,819 European ancestry individuals	4,807 African American women, 12,347 European ancestry women, 265 African American men, 14,540 European ancestry men	6q16.3	6	104931079	LIN28B	LIN28B-AS1			ENSG00000203809			rs7759938-C	0	7759938	intron_variant	0	0.3414	5e-12	11.301	(women)	0.0435	[0.031-0.056] cm increase	Affymetrix, Illumina, Perlegen [~ 2500000] (imputed)	N
rs7759938	6	EUR	2017-08-18	28448500	Graff M	2017-04-27	PLoS Genet	www.ncbi.nlm.nih.gov/pubmed/28448500	Genome-wide physical activity interactions in adiposity - A meta-analysis of 200,452 adults.	Waist circumference adjusted for BMI in active individuals	1,957 African American women, 1,773 Filipino ancestry women, 305 Indian ancestry women, 67,139 European ancestry women, 1,206 African American men, 2,029 Indian ancestry men, 43,100 European ancestry men, at least 4,819 European ancestry individuals	4,807 African American women, 12,347 European ancestry women, 265 African American men, 14,540 European ancestry men	6q16.3	6	104931079	LIN28B	LIN28B-AS1			ENSG00000203809			rs7759938-C	0	7759938	intron_variant	0	0.3303	4e-11	10.3979		0.0286	[0.02-0.037] cm increase	Affymetrix, Illumina, Perlegen [~ 2500000] (imputed)	N
rs7759938	6	EUR	2017-08-18	28448500	Graff M	2017-04-27	PLoS Genet	www.ncbi.nlm.nih.gov/pubmed/28448500	Genome-wide physical activity interactions in adiposity - A meta-analysis of 200,452 adults.	Waist circumference adjusted for BMI in active individuals	1,957 African American women, 1,773 Filipino ancestry women, 305 Indian ancestry women, 67,139 European ancestry women, 1,206 African American men, 2,029 Indian ancestry men, 43,100 European ancestry men, at least 4,819 European ancestry individuals	4,807 African American women, 12,347 European ancestry women, 265 African American men, 14,540 European ancestry men	6q16.3	6	104931079	LIN28B	LIN28B-AS1			ENSG00000203809			rs7759938-C	0	7759938	intron_variant	0	0.3219	4e-11	10.3979	(men)	0.0431	[0.03-0.056] cm increase	Affymetrix, Illumina, Perlegen [~ 2500000] (imputed)	N
rs7759938	6	EUR	2017-08-18	28448500	Graff M	2017-04-27	PLoS Genet	www.ncbi.nlm.nih.gov/pubmed/28448500	Genome-wide physical activity interactions in adiposity - A meta-analysis of 200,452 adults.	Waist circumference adjusted for BMI in inactive individuals	561 African American women, 352 Filipino ancestry women, 725 Indian ancestry women, 19,288 European ancestry women, 251 African American men, 4,654 Indian ancestry men, 11,681 European ancestry men, 959 European ancestry individuals	1,437 African American women, 5,184 European ancestry women, 64 African American men, 5,416 European ancestry men	6q16.3	6	104931079	LIN28B	LIN28B-AS1			ENSG00000203809			rs7759938-C	0	7759938	intron_variant	0	0.3294	7e-07	6.1549		0.0372	[0.023-0.052] cm increase	Affymetrix, Illumina, Perlegen [~ 2500000] (imputed)	N
rs7759938	6	EUR	2017-05-23	25673412	Shungin D	2015-02-12	Nature	www.ncbi.nlm.nih.gov/pubmed/25673412	New genetic loci link adipose and insulin biology to body fat distribution.	Hip circumference adjusted for BMI	up to 56,910 European ancestry men, up to 86,570 European ancestry women	up to 36,570 European ancestry men, 30,172 European ancestry women, 915 Filipino ancestry men, 735 Filipino ancestry women, 2,351 African American/Afro-Caribbean ancestry men, 6,258 African American/Afro-Caribbean ancestry women, 2,285 South Asian ancestry men, 506 South Asian ancestry women, 195 Seychellois ancestry men, 266 Seychellois ancestry women	6q16.3	6	104931079	LIN28B	LIN28B-AS1			ENSG00000203809			rs7759938-T	0	7759938	intron_variant	0	0.6803	2e-06	5.69897	(EA, women)	0.0231	[0.013-0.033] unit decrease	Affymetrix, Illumina, Perlegen [up to 2542447] (imputed)	N
rs7759938	6	EUR	2017-05-23	25673412	Shungin D	2015-02-12	Nature	www.ncbi.nlm.nih.gov/pubmed/25673412	New genetic loci link adipose and insulin biology to body fat distribution.	Hip circumference adjusted for BMI	up to 56,910 European ancestry men, up to 86,570 European ancestry women	up to 36,570 European ancestry men, 30,172 European ancestry women, 915 Filipino ancestry men, 735 Filipino ancestry women, 2,351 African American/Afro-Caribbean ancestry men, 6,258 African American/Afro-Caribbean ancestry women, 2,285 South Asian ancestry men, 506 South Asian ancestry women, 195 Seychellois ancestry men, 266 Seychellois ancestry women	6q16.3	6	104931079	LIN28B	LIN28B-AS1			ENSG00000203809			rs7759938-T	0	7759938	intron_variant	0	0.6803	2e-13	12.699	(EA)	0.0279	[0.02-0.035] unit decrease	Affymetrix, Illumina, Perlegen [up to 2542447] (imputed)	N
rs7759938	6	EUR	2017-05-23	25673412	Shungin D	2015-02-12	Nature	www.ncbi.nlm.nih.gov/pubmed/25673412	New genetic loci link adipose and insulin biology to body fat distribution.	Hip circumference adjusted for BMI	up to 56,910 European ancestry men, up to 86,570 European ancestry women	up to 36,570 European ancestry men, 30,172 European ancestry women, 915 Filipino ancestry men, 735 Filipino ancestry women, 2,351 African American/Afro-Caribbean ancestry men, 6,258 African American/Afro-Caribbean ancestry women, 2,285 South Asian ancestry men, 506 South Asian ancestry women, 195 Seychellois ancestry men, 266 Seychellois ancestry women	6q16.3	6	104931079	LIN28B	LIN28B-AS1			ENSG00000203809			rs7759938-T	0	7759938	intron_variant	0	0.6803	1e-09	9	(EA,men)	0.0331	[0.023-0.044] unit decrease	Affymetrix, Illumina, Perlegen [up to 2542447] (imputed)	N
rs7759938	6	EUR	2019-07-02	31217584	Wojcik GL	2019-06-19	Nature	www.ncbi.nlm.nih.gov/pubmed/31217584	Genetic analyses of diverse populations improves discovery for complex traits.	Height	17,286 African American individuals, 22,192 Hispanic/Latino individuals, 4,680 Asian ancestry individuals, 3,939 Native Hawaiian ancestry individuals, 647 Native American ancestry individuals, 1,052 individuals	NA	6q16.3	6	104931079	NR	LIN28B-AS1			ENSG00000203809			rs7759938-?	0	7759938	intron_variant	0		6e-08	7.22185		0.0322412	[0.021-0.044] unit decrease	Illumina [34656550] (imputed)	N
rs7759938	6	EUR	2021-01-26	32376654	Richardson TG	2020-05-06	BMJ	www.ncbi.nlm.nih.gov/pubmed/32376654	Use of genetic variation to separate the effects of early and later life adiposity on disease risk: mendelian randomisation study.	Body size at age 10	453,169 European ancestry individuals	NA	6q16.3	6	104931079	LIN28B	LIN28B-AS1			ENSG00000203809			rs7759938-C	0	7759938	intron_variant	0	0.321912	3e-11	10.5229		0.00997693	[0.007-0.0129] unit decrease	Affymetrix [12370749]	N
rs7759938	6	EUR	2012-10-24	20881960	Lango Allen H	2010-09-29	Nature	www.ncbi.nlm.nih.gov/pubmed/20881960	Hundreds of variants clustered in genomic loci and biological pathways affect human height.	Height	133,653 European ancestry individuals	50,074 European ancestry individuals	6q16.3	6	104931079	LIN28B	LIN28B-AS1			ENSG00000203809			rs7759938-T	0	7759938	intron_variant	0	0.68	8e-31	30.0969		0.045	[NR] unit decrease	Affymetrix, Illumina [2834208] (imputed)	N
rs7759938	6	EUR	2015-07-15	25429064	He M	2014-11-26	Hum Mol Genet	www.ncbi.nlm.nih.gov/pubmed/25429064	Meta-analysis of genome-wide association studies of adult height in East Asians identifies 17 novel loci.	Height	36,227 East Asian ancestry individuals	57,699 East Asian ancestry individuals	6q16.3	6	104931079	LIN28B	LIN28B-AS1			ENSG00000203809			rs7759938-T	0	7759938	intron_variant	0	0.56	5e-08	7.30103		0.031	[0.017-0.045] unit decrease	Affymetrix, Illumina [2704730] (imputed)	N
rs7763064	6	EUR	2015-07-07	25281659	van der Valk RJ	2014-10-03	Hum Mol Genet	www.ncbi.nlm.nih.gov/pubmed/25281659	A novel common variant in DCST2 is associated with length in early life and height in adulthood.	Birth length	28,459 European ancestry individuals	16,145 European ancestry individuals, 280 Moroccan ancestry individuals, 284 Surinamese ancestry individuals, 319 Turkish ancestry individuals, 651 Chinese ancestry individuals	6q24.2	6	142476152	GPR126	ADGRG6 - AL359313.1	ENSG00000112414	ENSG00000236366		29886	50303	rs7763064-A	0	7763064	intergenic_variant	1	0.288	6e-06	5.22185		0.044	[0.024-0.064] unit decrease	Affymetrix, Illumina [2201971] (imputed)	N
rs7763064	6	EUR	2019-07-02	31217584	Wojcik GL	2019-06-19	Nature	www.ncbi.nlm.nih.gov/pubmed/31217584	Genetic analyses of diverse populations improves discovery for complex traits.	Height	17,286 African American individuals, 22,192 Hispanic/Latino individuals, 4,680 Asian ancestry individuals, 3,939 Native Hawaiian ancestry individuals, 647 Native American ancestry individuals, 1,052 individuals	NA	6q24.2	6	142476152	NR	ADGRG6 - AL359313.1	ENSG00000112414	ENSG00000236366		29886	50303	rs7763064-?	0	7763064	intergenic_variant	1		1e-07	7		0.0305894	[0.019-0.042] unit decrease	Illumina [34656550] (imputed)	N
rs7763064	6	EUR	2012-10-24	20881960	Lango Allen H	2010-09-29	Nature	www.ncbi.nlm.nih.gov/pubmed/20881960	Hundreds of variants clustered in genomic loci and biological pathways affect human height.	Height	133,653 European ancestry individuals	50,074 European ancestry individuals	6q24.2	6	142476152	GPR126	ADGRG6 - AL359313.1	ENSG00000112414	ENSG00000236366		29886	50303	rs7763064-A	0	7763064	intergenic_variant	1	0.29	1e-33	33		0.048	[NR] unit decrease	Affymetrix, Illumina [2834208] (imputed)	N
rs7846385	8	EUR	2019-07-02	31217584	Wojcik GL	2019-06-19	Nature	www.ncbi.nlm.nih.gov/pubmed/31217584	Genetic analyses of diverse populations improves discovery for complex traits.	Height	17,286 African American individuals, 22,192 Hispanic/Latino individuals, 4,680 Asian ancestry individuals, 3,939 Native Hawaiian ancestry individuals, 647 Native American ancestry individuals, 1,052 individuals	NA	8q21.13	8	77247943	NR	HIGD1AP18 - AC062004.1	ENSG00000253952	ENSG00000254366		233915	151129	rs7846385-?	0	7846385	intergenic_variant	1		2e-06	5.69897		0.0340211	[0.02-0.048] unit increase	Illumina [34656550] (imputed)	N
rs7846385	8	EUR	2008-07-01	18391951	Gudbjartsson DF	2008-04-06	Nat Genet	www.ncbi.nlm.nih.gov/pubmed/18391951	Many sequence variants affecting diversity of adult human height.	Height	30,968 European ancestry individuals	8,541 European ancestry individuals	8q21.13	8	77247943	ZFHX4, PXMP3	HIGD1AP18 - AC062004.1	ENSG00000253952	ENSG00000254366		233915	151129	rs7846385-C	0	7846385	intergenic_variant	1	0.27	5e-08	7.30103		5	[3.24-6.76] % s.d. increase	Affymetrix, Illumina [up to 304226]	N
rs7854962	9	EUR	2019-08-05	31043758	Warrington NM	2019-05-01	Nat Genet	www.ncbi.nlm.nih.gov/pubmed/31043758	Maternal and fetal genetic effects on birth weight and their relevance to cardio-metabolic risk factors.	Birth weight	298,142 European ancestry individuals, 6,635 African American individuals, 1,449 Filipino individuals, 420 Turkish individuals, 365 Moroccan individuals, 395 Surinamese individuals, 1,052 Afro-Caribbean individuals, 612 Hispanic individuals, 1,180 Thai individuals, 840 Chinese ancestry individuals, 10,133 individuals	NR	9q22.32	9	94138223	PTPDC1	AL360020.1			ENSG00000286834			rs7854962-C	0	7854962	intron_variant	0	0.784881	1e-11	11		0.021679	[0.015-0.028] unit increase	Affymetrix, Illumina [15144367] (imputed)	N
rs7952436	11	EUR	2020-04-17	31669095	Zhu Z	2019-10-24	J Allergy Clin Immunol	www.ncbi.nlm.nih.gov/pubmed/31669095	Shared Genetic and Experimental Links between Obesity-Related Traits and Asthma Subtypes in UK Biobank.	Waist-to-hip ratio adjusted for BMI	457,690 European ancestry individuals	NA	11q13.2	11	67257063	NR	AP001885.3, KDM2A			ENSG00000287934, ENSG00000173120			rs7952436-?	0	7952436	3_prime_UTR_variant	0		9e-10	9.04576				Affymetrix [~ 8270000] (imputed)	N
rs7952436	11	EUR	2017-06-21	28270201	Nagy R	2017-03-07	Genome Med	www.ncbi.nlm.nih.gov/pubmed/28270201	Exploration of haplotype research consortium imputation for genome-wide association studies in 20,032 Generation Scotland participants.	Height	19,965 British ancestry individuals from 6863 families.	NA	11q13.2	11	67257063	KDM2A	AP001885.3, KDM2A			ENSG00000287934, ENSG00000173120			rs7952436-T	0	7952436	3_prime_UTR_variant	0	0.0896	2e-12	11.699		0.00874778	[0.0063-0.0112] m decrease	Illumina [24111857] (imputed)	N
rs7952436	11	EUR	2020-04-17	31669095	Zhu Z	2019-10-24	J Allergy Clin Immunol	www.ncbi.nlm.nih.gov/pubmed/31669095	Shared Genetic and Experimental Links between Obesity-Related Traits and Asthma Subtypes in UK Biobank.	Waist circumference adjusted for body mass index	457,690 European ancestry individuals	NA	11q13.2	11	67257063	NR	AP001885.3, KDM2A			ENSG00000287934, ENSG00000173120			rs7952436-?	0	7952436	3_prime_UTR_variant	0		1e-81	81				Affymetrix [~ 8270000] (imputed)	N
rs7952436	11	EUR	2019-05-21	30595370	Kichaev G	2018-12-27	Am J Hum Genet	www.ncbi.nlm.nih.gov/pubmed/30595370	Leveraging Polygenic Functional Enrichment to Improve GWAS Power.	Height	approximately 458,000 European ancestry individuals	NA	11q13.2	11	67257063		AP001885.3, KDM2A			ENSG00000287934, ENSG00000173120			rs7952436-?	0	7952436	3_prime_UTR_variant	0		4e-262	261.398				NR [~ 8900000] (imputed)	N
rs7968682	12	EUR	2020-01-15	31097437	Plotnikov D	2019-05-16	Br J Ophthalmol	www.ncbi.nlm.nih.gov/pubmed/31097437	Association between birth weight and refractive error in adulthood: a Mendelian randomisation study.	Birth weight	188,039 European ancestry individuals	NA	12q14.3	12	65978100	NR	HMGA2 - MIR6074	ENSG00000149948	ENSG00000276878		11805	45520	rs7968682-T	0	7968682	intergenic_variant	1	0.47	7e-37	36.1549		0.041	[0.035-0.047] z score decrease	Affymetrix [up to 10400000] (imputed)	N
rs7968682	12	EUR	2019-07-02	31217584	Wojcik GL	2019-06-19	Nature	www.ncbi.nlm.nih.gov/pubmed/31217584	Genetic analyses of diverse populations improves discovery for complex traits.	Height	17,286 African American individuals, 22,192 Hispanic/Latino individuals, 4,680 Asian ancestry individuals, 3,939 Native Hawaiian ancestry individuals, 647 Native American ancestry individuals, 1,052 individuals	NA	12q14.3	12	65978100	NR	HMGA2 - MIR6074	ENSG00000149948	ENSG00000276878		11805	45520	rs7968682-?	0	7968682	intergenic_variant	1		1e-11	11		0.0405201	[0.029-0.052] unit decrease	Illumina [34656550] (imputed)	N
rs7968682	12	EUR	2019-08-05	31043758	Warrington NM	2019-05-01	Nat Genet	www.ncbi.nlm.nih.gov/pubmed/31043758	Maternal and fetal genetic effects on birth weight and their relevance to cardio-metabolic risk factors.	Birth weight	298,142 European ancestry individuals, 6,635 African American individuals, 1,449 Filipino individuals, 420 Turkish individuals, 365 Moroccan individuals, 395 Surinamese individuals, 1,052 Afro-Caribbean individuals, 612 Hispanic individuals, 1,180 Thai individuals, 840 Chinese ancestry individuals, 10,133 individuals	NR	12q14.3	12	65978100	HMGA2	HMGA2 - MIR6074	ENSG00000149948	ENSG00000276878		11805	45520	rs7968682-G	0	7968682	intergenic_variant	1	0.486291	4e-60	59.3979		0.041831	[0.037-0.047] unit increase	Affymetrix, Illumina [15144367] (imputed)	N
rs7968682	12	EUR	2011-11-25	22021425	Carty CL	2011-10-21	Hum Mol Genet	www.ncbi.nlm.nih.gov/pubmed/22021425	Genome-wide association study of body height in African Americans: the Women's Health Initiative SNP Health Association Resource (SHARe).	Height	8,149 African American female individuals	Up to 20,809 African American and African ancestry individuals	12q14.3	12	65978100	HMGA2	HMGA2 - MIR6074	ENSG00000149948	ENSG00000276878		11805	45520	rs7968682-T	0	7968682	intergenic_variant	1	0.58	4e-10	9.39794		0.043	[0.025-0.061] unit decrease	Affymetrix [855034]	N
rs7970350	12	EUR	2017-08-10	28443625	Justice AE	2017-04-26	Nat Commun	www.ncbi.nlm.nih.gov/pubmed/28443625	Genome-wide meta-analysis of 241,258 adults accounting for smoking behaviour identifies novel loci for obesity traits.	Waist circumference adjusted for BMI in non-smokers	77,113 European ancestry women, 47,319 European ancestry men, 4,856 European ancestry individuals, 8,799 African American/Afro-Caribbean ancestry women, 1,803 African American/Afro-Caribbean ancestry men, 1,020 Indian Asian ancestry women, 6,691 Indian Asian ancestry men, 1,526 Filipino ancestry women, 2,469 Hispanic/Latino ancestry women, 1,318 Hispanic/Latino ancestry men	16,011 European ancestry women, 17,912 European ancestry men, 105,218 European ancestry individuals, 2,073 African American/Afro-Caribbean ancestry women, 647 African American/Afro-Caribbean ancestry men	12q14.3	12	65966384	HMGA2	HMGA2 - MIR6074	ENSG00000149948	ENSG00000276878		89	57236	rs7970350-T	0	7970350	intergenic_variant	1	0.497	1e-06	6	(men)	0.0279	[0.017-0.039] unit decrease	Affymetrix, Illumina, Perlegen [up to 2800000] (imputed)	N
rs7970350	12	EUR	2017-08-10	28443625	Justice AE	2017-04-26	Nat Commun	www.ncbi.nlm.nih.gov/pubmed/28443625	Genome-wide meta-analysis of 241,258 adults accounting for smoking behaviour identifies novel loci for obesity traits.	Waist circumference adjusted for BMI in non-smokers	77,113 European ancestry women, 47,319 European ancestry men, 4,856 European ancestry individuals, 8,799 African American/Afro-Caribbean ancestry women, 1,803 African American/Afro-Caribbean ancestry men, 1,020 Indian Asian ancestry women, 6,691 Indian Asian ancestry men, 1,526 Filipino ancestry women, 2,469 Hispanic/Latino ancestry women, 1,318 Hispanic/Latino ancestry men	16,011 European ancestry women, 17,912 European ancestry men, 105,218 European ancestry individuals, 2,073 African American/Afro-Caribbean ancestry women, 647 African American/Afro-Caribbean ancestry men	12q14.3	12	65966384	HMGA2	HMGA2 - MIR6074	ENSG00000149948	ENSG00000276878		89	57236	rs7970350-T	0	7970350	intergenic_variant	1	0.497	7e-06	5.1549		0.0172	[0.0098-0.0246] unit decrease	Affymetrix, Illumina, Perlegen [up to 2800000] (imputed)	N
rs7970350	12	EUR	2017-08-10	28443625	Justice AE	2017-04-26	Nat Commun	www.ncbi.nlm.nih.gov/pubmed/28443625	Genome-wide meta-analysis of 241,258 adults accounting for smoking behaviour identifies novel loci for obesity traits.	Waist circumference adjusted for BMI (adjusted for smoking behaviour)	97,400 European ancestry women, 63,892 European ancestry men, 5,829 European ancestry individuals, 10,500 African American/Afro-Caribbean ancestry women, 2,706 African American/Afro-Caribbean ancestry men, 1,030 Indian Asian ancestry women, 7,648 Indian Asian ancestry men, 1,793 Filipino ancestry women, 2,944 Hispanic/Latino ancestry women, 1,764 Hispanic/Latino ancestry men	21,496 European ancestry women, 24,385 European ancestry men, 118,364 European ancestry individuals, 2,326 African American/Afro-Caribbean ancestry women, 855 African American/Afro-Caribbean ancestry men	12q14.3	12	65966384	HMGA2	HMGA2 - MIR6074	ENSG00000149948	ENSG00000276878		89	57236	rs7970350-T	0	7970350	intergenic_variant	1	0.497	8e-07	6.09691		0.0172	[0.01-0.024] unit decrease	Affymetrix, Illumina, Perlegen [up to 2800000] (imputed)	N
rs7970350	12	EUR	2017-08-10	28443625	Justice AE	2017-04-26	Nat Commun	www.ncbi.nlm.nih.gov/pubmed/28443625	Genome-wide meta-analysis of 241,258 adults accounting for smoking behaviour identifies novel loci for obesity traits.	Waist circumference adjusted for BMI (adjusted for smoking behaviour)	97,400 European ancestry women, 63,892 European ancestry men, 5,829 European ancestry individuals, 10,500 African American/Afro-Caribbean ancestry women, 2,706 African American/Afro-Caribbean ancestry men, 1,030 Indian Asian ancestry women, 7,648 Indian Asian ancestry men, 1,793 Filipino ancestry women, 2,944 Hispanic/Latino ancestry women, 1,764 Hispanic/Latino ancestry men	21,496 European ancestry women, 24,385 European ancestry men, 118,364 European ancestry individuals, 2,326 African American/Afro-Caribbean ancestry women, 855 African American/Afro-Caribbean ancestry men	12q14.3	12	65966384	HMGA2	HMGA2 - MIR6074	ENSG00000149948	ENSG00000276878		89	57236	rs7970350-T	0	7970350	intergenic_variant	1	0.497	3e-07	6.52288	(men)	0.0256	[0.016-0.035] unit decrease	Affymetrix, Illumina, Perlegen [up to 2800000] (imputed)	N
rs7970350	12	EUR	2017-08-10	28443625	Justice AE	2017-04-26	Nat Commun	www.ncbi.nlm.nih.gov/pubmed/28443625	Genome-wide meta-analysis of 241,258 adults accounting for smoking behaviour identifies novel loci for obesity traits.	Waist circumference adjusted for BMI (joint analysis main effects and smoking interaction)	97,400 European ancestry women, 63,892 European ancestry men, 5,829 European ancestry individuals, 10,500 African American/Afro-Caribbean ancestry women, 2,706 African American/Afro-Caribbean ancestry men, 1,030 Indian Asian ancestry women, 7,648 Indian Asian ancestry men, 1,793 Filipino ancestry women, 2,944 Hispanic/Latino ancestry women, 1,764 Hispanic/Latino ancestry men	21,496 European ancestry women, 24,385 European ancestry men, 118,364 European ancestry individuals, 2,326 African American/Afro-Caribbean ancestry women, 855 African American/Afro-Caribbean ancestry men	12q14.3	12	65966384	HMGA2	HMGA2 - MIR6074	ENSG00000149948	ENSG00000276878		89	57236	rs7970350-T	0	7970350	intergenic_variant	1	0.497	7e-07	6.1549	(men)			Affymetrix, Illumina, Perlegen [up to 2800000] (imputed)	N
rs7970350	12	EUR	2017-08-10	28443625	Justice AE	2017-04-26	Nat Commun	www.ncbi.nlm.nih.gov/pubmed/28443625	Genome-wide meta-analysis of 241,258 adults accounting for smoking behaviour identifies novel loci for obesity traits.	Waist circumference adjusted for BMI (joint analysis main effects and smoking interaction)	97,400 European ancestry women, 63,892 European ancestry men, 5,829 European ancestry individuals, 10,500 African American/Afro-Caribbean ancestry women, 2,706 African American/Afro-Caribbean ancestry men, 1,030 Indian Asian ancestry women, 7,648 Indian Asian ancestry men, 1,793 Filipino ancestry women, 2,944 Hispanic/Latino ancestry women, 1,764 Hispanic/Latino ancestry men	21,496 European ancestry women, 24,385 European ancestry men, 118,364 European ancestry individuals, 2,326 African American/Afro-Caribbean ancestry women, 855 African American/Afro-Caribbean ancestry men	12q14.3	12	65966384	HMGA2	HMGA2 - MIR6074	ENSG00000149948	ENSG00000276878		89	57236	rs7970350-T	0	7970350	intergenic_variant	1	0.497	2e-06	5.69897				Affymetrix, Illumina, Perlegen [up to 2800000] (imputed)	N
rs7970350	12	EUR	2015-07-07	25281659	van der Valk RJ	2014-10-03	Hum Mol Genet	www.ncbi.nlm.nih.gov/pubmed/25281659	A novel common variant in DCST2 is associated with length in early life and height in adulthood.	Infant length	28,238 European ancestry individuals	NA	12q14.3	12	65966384	HMGA2	HMGA2 - MIR6074	ENSG00000149948	ENSG00000276878		89	57236	rs7970350-T	0	7970350	intergenic_variant	1	0.49	3e-08	7.52288		0.047	[0.029-0.065] unit decrease	Affymetrix, Illumina [2193675] (imputed)	N
rs7970350	12	EUR	2017-05-23	25673412	Shungin D	2015-02-12	Nature	www.ncbi.nlm.nih.gov/pubmed/25673412	New genetic loci link adipose and insulin biology to body fat distribution.	Waist circumference adjusted for body mass index	up to 56,910 European ancestry men, up to 86,570 European ancestry women	up to 36,570 European ancestry men, 30,172 European ancestry women, 915 Filipino ancestry men, 735 Filipino ancestry women, 2,351 African American/Afro-Caribbean ancestry men, 6,258 African American/Afro-Caribbean ancestry women, 2,285 South Asian ancestry men, 506 South Asian ancestry women, 195 Seychellois ancestry men, 266 Seychellois ancestry women	12q14.3	12	65966384	HMGA2	HMGA2 - MIR6074	ENSG00000149948	ENSG00000276878		89	57236	rs7970350-T	0	7970350	intergenic_variant	1	0.494	4e-08	7.39794	(EA)	0.0188	[0.012-0.025] unit decrease	Affymetrix, Illumina, Perlegen [up to 2542447] (imputed)	N
rs7970350	12	EUR	2017-05-23	25673412	Shungin D	2015-02-12	Nature	www.ncbi.nlm.nih.gov/pubmed/25673412	New genetic loci link adipose and insulin biology to body fat distribution.	Waist circumference adjusted for body mass index	up to 56,910 European ancestry men, up to 86,570 European ancestry women	up to 36,570 European ancestry men, 30,172 European ancestry women, 915 Filipino ancestry men, 735 Filipino ancestry women, 2,351 African American/Afro-Caribbean ancestry men, 6,258 African American/Afro-Caribbean ancestry women, 2,285 South Asian ancestry men, 506 South Asian ancestry women, 195 Seychellois ancestry men, 266 Seychellois ancestry women	12q14.3	12	65966384	HMGA2	HMGA2 - MIR6074	ENSG00000149948	ENSG00000276878		89	57236	rs7970350-T	0	7970350	intergenic_variant	1	0.494	5e-07	6.30103	(EA, men)	0.024	[0.015-0.033] unit decrease	Affymetrix, Illumina, Perlegen [up to 2542447] (imputed)	N
rs798497	7	EUR	2017-05-23	25673412	Shungin D	2015-02-12	Nature	www.ncbi.nlm.nih.gov/pubmed/25673412	New genetic loci link adipose and insulin biology to body fat distribution.	Hip circumference adjusted for BMI	up to 56,910 European ancestry men, up to 86,570 European ancestry women	up to 36,570 European ancestry men, 30,172 European ancestry women, 915 Filipino ancestry men, 735 Filipino ancestry women, 2,351 African American/Afro-Caribbean ancestry men, 6,258 African American/Afro-Caribbean ancestry women, 2,285 South Asian ancestry men, 506 South Asian ancestry women, 195 Seychellois ancestry men, 266 Seychellois ancestry women	7p22.3	7	2756323	GNA12	AMZ1, GNA12			ENSG00000174945, ENSG00000146535			rs798497-A	0	798497	intron_variant	0	0.6907	1e-10	10	(EA, women)	0.0316	[0.022-0.041] unit increase	Affymetrix, Illumina, Perlegen [up to 2542447] (imputed)	N
rs798497	7	EUR	2017-05-23	25673412	Shungin D	2015-02-12	Nature	www.ncbi.nlm.nih.gov/pubmed/25673412	New genetic loci link adipose and insulin biology to body fat distribution.	Hip circumference adjusted for BMI	up to 56,910 European ancestry men, up to 86,570 European ancestry women	up to 36,570 European ancestry men, 30,172 European ancestry women, 915 Filipino ancestry men, 735 Filipino ancestry women, 2,351 African American/Afro-Caribbean ancestry men, 6,258 African American/Afro-Caribbean ancestry women, 2,285 South Asian ancestry men, 506 South Asian ancestry women, 195 Seychellois ancestry men, 266 Seychellois ancestry women	7p22.3	7	2756323	GNA12	AMZ1, GNA12			ENSG00000174945, ENSG00000146535			rs798497-A	0	798497	intron_variant	0	0.6907	4e-20	19.3979	(EA)	0.0354	[0.028-0.043] unit increase	Affymetrix, Illumina, Perlegen [up to 2542447] (imputed)	N
rs798497	7	EUR	2017-05-23	25673412	Shungin D	2015-02-12	Nature	www.ncbi.nlm.nih.gov/pubmed/25673412	New genetic loci link adipose and insulin biology to body fat distribution.	Hip circumference adjusted for BMI	up to 56,910 European ancestry men, up to 86,570 European ancestry women	up to 36,570 European ancestry men, 30,172 European ancestry women, 915 Filipino ancestry men, 735 Filipino ancestry women, 2,351 African American/Afro-Caribbean ancestry men, 6,258 African American/Afro-Caribbean ancestry women, 2,285 South Asian ancestry men, 506 South Asian ancestry women, 195 Seychellois ancestry men, 266 Seychellois ancestry women	7p22.3	7	2756323	GNA12	AMZ1, GNA12			ENSG00000174945, ENSG00000146535			rs798497-A	0	798497	intron_variant	0	0.6907	7e-13	12.1549	(EA,men)	0.0395	[0.029-0.05] unit increase	Affymetrix, Illumina, Perlegen [up to 2542447] (imputed)	N
rs798497	7	EUR	2019-07-02	31217584	Wojcik GL	2019-06-19	Nature	www.ncbi.nlm.nih.gov/pubmed/31217584	Genetic analyses of diverse populations improves discovery for complex traits.	Height	17,286 African American individuals, 22,192 Hispanic/Latino individuals, 4,680 Asian ancestry individuals, 3,939 Native Hawaiian ancestry individuals, 647 Native American ancestry individuals, 1,052 individuals	NA	7p22.3	7	2756323	NR	AMZ1, GNA12			ENSG00000174945, ENSG00000146535			rs798497-?	0	798497	intron_variant	0		1e-12	12		0.0476157	[0.034-0.061] unit decrease	Illumina [34656550] (imputed)	N
rs798497	7	EUR	2010-03-25	20189936	Okada Y	2010-02-26	Hum Mol Genet	www.ncbi.nlm.nih.gov/pubmed/20189936	A genome-wide association study in 19 633 Japanese subjects identified LHX3-QSOX2 and IGF1 as adult height loci.	Height	19,633 Japanese ancestry individuals	NA	7p22.3	7	2756323	GNA12	AMZ1, GNA12			ENSG00000174945, ENSG00000146535			rs798497-G	0	798497	intron_variant	0	0.27	7e-07	6.1549		0.06	[0.04-0.08] cm decrease	Illumina [420885]	N
rs798497	7	EUR	2015-09-24	25282103	Wood AR	2014-10-05	Nat Genet	www.ncbi.nlm.nih.gov/pubmed/25282103	Defining the role of common variation in the genomic and biological architecture of adult human height.	Height	253,288 European ancestry individuals	80,067 European ancestry individuals	7p22.3	7	2756323	GNA12	AMZ1, GNA12			ENSG00000174945, ENSG00000146535			rs798497-A	0	798497	intron_variant	0	0.698	2e-71	70.699		0.057	[0.051-0.063] unit increase	Affymetrix, Illumina, Perlegen [2550858] (imputed)	N
rs798502	7	EUR	2017-08-10	28443625	Justice AE	2017-04-26	Nat Commun	www.ncbi.nlm.nih.gov/pubmed/28443625	Genome-wide meta-analysis of 241,258 adults accounting for smoking behaviour identifies novel loci for obesity traits.	Waist circumference adjusted for BMI (adjusted for smoking behaviour)	97,400 European ancestry women, 63,892 European ancestry men, 5,829 European ancestry individuals, 10,500 African American/Afro-Caribbean ancestry women, 2,706 African American/Afro-Caribbean ancestry men, 1,030 Indian Asian ancestry women, 7,648 Indian Asian ancestry men, 1,793 Filipino ancestry women, 2,944 Hispanic/Latino ancestry women, 1,764 Hispanic/Latino ancestry men	21,496 European ancestry women, 24,385 European ancestry men, 118,364 European ancestry individuals, 2,326 African American/Afro-Caribbean ancestry women, 855 African American/Afro-Caribbean ancestry men	7p22.3	7	2750246	GNA12	GNA12, AMZ1			ENSG00000146535, ENSG00000174945			rs798502-A	0	798502	intron_variant	0	0.7108	2e-07	6.69897	(men)	0.0298	[0.019-0.041] unit increase	Affymetrix, Illumina, Perlegen [up to 2800000] (imputed)	N
rs798502	7	EUR	2017-08-10	28443625	Justice AE	2017-04-26	Nat Commun	www.ncbi.nlm.nih.gov/pubmed/28443625	Genome-wide meta-analysis of 241,258 adults accounting for smoking behaviour identifies novel loci for obesity traits.	Waist circumference adjusted for BMI (joint analysis main effects and smoking interaction)	97,400 European ancestry women, 63,892 European ancestry men, 5,829 European ancestry individuals, 10,500 African American/Afro-Caribbean ancestry women, 2,706 African American/Afro-Caribbean ancestry men, 1,030 Indian Asian ancestry women, 7,648 Indian Asian ancestry men, 1,793 Filipino ancestry women, 2,944 Hispanic/Latino ancestry women, 1,764 Hispanic/Latino ancestry men	21,496 European ancestry women, 24,385 European ancestry men, 118,364 European ancestry individuals, 2,326 African American/Afro-Caribbean ancestry women, 855 African American/Afro-Caribbean ancestry men	7p22.3	7	2750246	GNA12	GNA12, AMZ1			ENSG00000146535, ENSG00000174945			rs798502-A	0	798502	intron_variant	0	0.7108	1e-06	6	(men)			Affymetrix, Illumina, Perlegen [up to 2800000] (imputed)	N
rs798502	7	EUR	2017-08-10	28443625	Justice AE	2017-04-26	Nat Commun	www.ncbi.nlm.nih.gov/pubmed/28443625	Genome-wide meta-analysis of 241,258 adults accounting for smoking behaviour identifies novel loci for obesity traits.	Waist circumference adjusted for BMI (joint analysis main effects and smoking interaction)	97,400 European ancestry women, 63,892 European ancestry men, 5,829 European ancestry individuals, 10,500 African American/Afro-Caribbean ancestry women, 2,706 African American/Afro-Caribbean ancestry men, 1,030 Indian Asian ancestry women, 7,648 Indian Asian ancestry men, 1,793 Filipino ancestry women, 2,944 Hispanic/Latino ancestry women, 1,764 Hispanic/Latino ancestry men	21,496 European ancestry women, 24,385 European ancestry men, 118,364 European ancestry individuals, 2,326 African American/Afro-Caribbean ancestry women, 855 African American/Afro-Caribbean ancestry men	7p22.3	7	2750246	GNA12	GNA12, AMZ1			ENSG00000146535, ENSG00000174945			rs798502-A	0	798502	intron_variant	0	0.7108	6e-06	5.22185				Affymetrix, Illumina, Perlegen [up to 2800000] (imputed)	N
rs798502	7	EUR	2017-08-10	28443625	Justice AE	2017-04-26	Nat Commun	www.ncbi.nlm.nih.gov/pubmed/28443625	Genome-wide meta-analysis of 241,258 adults accounting for smoking behaviour identifies novel loci for obesity traits.	Waist circumference adjusted for BMI in non-smokers	77,113 European ancestry women, 47,319 European ancestry men, 4,856 European ancestry individuals, 8,799 African American/Afro-Caribbean ancestry women, 1,803 African American/Afro-Caribbean ancestry men, 1,020 Indian Asian ancestry women, 6,691 Indian Asian ancestry men, 1,526 Filipino ancestry women, 2,469 Hispanic/Latino ancestry women, 1,318 Hispanic/Latino ancestry men	16,011 European ancestry women, 17,912 European ancestry men, 105,218 European ancestry individuals, 2,073 African American/Afro-Caribbean ancestry women, 647 African American/Afro-Caribbean ancestry men	7p22.3	7	2750246	GNA12	GNA12, AMZ1			ENSG00000146535, ENSG00000174945			rs798502-A	0	798502	intron_variant	0	0.7108	3e-06	5.52288	(men)	0.0309	[0.018-0.044] unit increase	Affymetrix, Illumina, Perlegen [up to 2800000] (imputed)	N
rs798502	7	EUR	2017-05-23	25673412	Shungin D	2015-02-12	Nature	www.ncbi.nlm.nih.gov/pubmed/25673412	New genetic loci link adipose and insulin biology to body fat distribution.	Waist circumference adjusted for body mass index	up to 56,910 European ancestry men, up to 86,570 European ancestry women	up to 36,570 European ancestry men, 30,172 European ancestry women, 915 Filipino ancestry men, 735 Filipino ancestry women, 2,351 African American/Afro-Caribbean ancestry men, 6,258 African American/Afro-Caribbean ancestry women, 2,285 South Asian ancestry men, 506 South Asian ancestry women, 195 Seychellois ancestry men, 266 Seychellois ancestry women	7p22.3	7	2750246	GNA12	GNA12, AMZ1			ENSG00000146535, ENSG00000174945			rs798502-A	0	798502	intron_variant	0	0.6955	3e-11	10.5229	(EA)	0.0243	[0.017-0.032] unit increase	Affymetrix, Illumina, Perlegen [up to 2542447] (imputed)	N
rs798502	7	EUR	2017-05-23	25673412	Shungin D	2015-02-12	Nature	www.ncbi.nlm.nih.gov/pubmed/25673412	New genetic loci link adipose and insulin biology to body fat distribution.	Waist circumference adjusted for body mass index	up to 56,910 European ancestry men, up to 86,570 European ancestry women	up to 36,570 European ancestry men, 30,172 European ancestry women, 915 Filipino ancestry men, 735 Filipino ancestry women, 2,351 African American/Afro-Caribbean ancestry men, 6,258 African American/Afro-Caribbean ancestry women, 2,285 South Asian ancestry men, 506 South Asian ancestry women, 195 Seychellois ancestry men, 266 Seychellois ancestry women	7p22.3	7	2750246	GNA12	GNA12, AMZ1			ENSG00000146535, ENSG00000174945			rs798502-A	0	798502	intron_variant	0	0.6955	1e-10	10	(EA, men)	0.0331	[0.023-0.043] unit increase	Affymetrix, Illumina, Perlegen [up to 2542447] (imputed)	N
rs798544	7	EUR	2019-07-02	31217584	Wojcik GL	2019-06-19	Nature	www.ncbi.nlm.nih.gov/pubmed/31217584	Genetic analyses of diverse populations improves discovery for complex traits.	Height	17,286 African American individuals, 22,192 Hispanic/Latino individuals, 4,680 Asian ancestry individuals, 3,939 Native Hawaiian ancestry individuals, 647 Native American ancestry individuals, 1,052 individuals	NA	7p22.3	7	2723468	NR	AMZ1			ENSG00000174945			rs798544-?	0	798544	intron_variant	0		1e-12	12		0.0474686	[0.034-0.061] unit decrease	Illumina [34656550] (imputed)	N
rs798544	7	EUR	2008-07-01	18391951	Gudbjartsson DF	2008-04-06	Nat Genet	www.ncbi.nlm.nih.gov/pubmed/18391951	Many sequence variants affecting diversity of adult human height.	Height	30,968 European ancestry individuals	8,541 European ancestry individuals	7p22.3	7	2723468	GNA12	AMZ1			ENSG00000174945			rs798544-G	0	798544	intron_variant	0	0.72	7e-15	14.1549		5.9	[6.03-8.77] % s.d. increase	Affymetrix, Illumina [up to 304226]	N
rs8024628	15	EUR	2019-07-17	28552196	Tachmazidou I	2017-06-01	Am J Hum Genet	www.ncbi.nlm.nih.gov/pubmed/28552196	Whole-Genome Sequencing Coupled to Imputation Discovers Genetic Signals for Anthropometric Traits.	Hip circumference adjusted for BMI	1,247 whole genome sequenced European ancestry individuals, 3,052 whole genome sequenced individuals, 29,518 European ancestry individuals, 400 Carlantino (founder/genetic isolate) individuals, 831 Friuli Venezia Giulia (founder/genetic isolate) individuals, 998 Mylopotamos (founder/genetic isolate) individuals, 871 Pomak (founder/genetic isolate) individuals	205,905 European ancestry individuals	15q25.2	15	83917711	ADAMTSL3	ADAMTSL3			ENSG00000156218			rs8024628-A	0	8024628	intron_variant	0	0.4818	8e-09	8.09691		0.0453	[0.03-0.061] unit decrease	Affymetrix, Illumina, Perlegen [15844966] (imputed)	N
rs8024628	15	EUR	2019-07-17	28552196	Tachmazidou I	2017-06-01	Am J Hum Genet	www.ncbi.nlm.nih.gov/pubmed/28552196	Whole-Genome Sequencing Coupled to Imputation Discovers Genetic Signals for Anthropometric Traits.	Height	1,249 whole genome sequenced European ancestry individuals, 3,541 whole genome sequenced individuals, 46,910 European ancestry individuals, 471 Carlantino (founder/genetic isolate) individuals, 1,197 Friuli Venezia Giulia (founder/genetic isolate) individuals, 1,043 Mylopotamos (founder/genetic isolate) individuals, 933 Pomak (founder/genetic isolate) individuals, 1,785 Val Borbera (founder/genetic isolate) individuals	205,003 European ancestry individuals	15q25.2	15	83917711	ADAMTSL3	ADAMTSL3			ENSG00000156218			rs8024628-A	0	8024628	intron_variant	0	0.4825	5e-19	18.301		0.056	[0.044-0.068] unit decrease	Affymetrix, Illumina, Perlegen [15844966] (imputed)	N
rs8024628	15	EUR	2019-07-17	28552196	Tachmazidou I	2017-06-01	Am J Hum Genet	www.ncbi.nlm.nih.gov/pubmed/28552196	Whole-Genome Sequencing Coupled to Imputation Discovers Genetic Signals for Anthropometric Traits.	Waist circumference adjusted for body mass index	1,247 whole genome sequenced European ancestry individuals, 3,050 whole genome sequenced individuals, 41,027 European ancestry individuals, 397 Carlantino (founder/genetic isolate) individuals, 790 Friuli Venezia Giulia (founder/genetic isolate) individuals, 1,005 Mylopotamos (founder/genetic isolate) individuals, 875 Pomak (founder/genetic isolate) individuals, 1,754 Val Borbera (founder/genetic isolate) individuals	206,723 European ancestry individuals	15q25.2	15	83917711	ADAMTSL3	ADAMTSL3			ENSG00000156218			rs8024628-A	0	8024628	intron_variant	0	0.4813	4e-09	8.39794		0.0374	[0.025-0.05] unit decrease	Affymetrix, Illumina, Perlegen [15844966] (imputed)	N
rs8070723	17	EUR	2019-11-04	30239722	Pulit SL	2018-09-14	Hum Mol Genet	www.ncbi.nlm.nih.gov/pubmed/30239722	Meta-analysis of genome-wide association studies for body fat distribution in 694,649 individuals of European ancestry.	Waist-hip ratio	381,152 European female individuals	NA	17q21.31	17	46003698	NR	MAPT, MAPT, MAPT			ENSG00000277956, ENSG00000276155, ENSG00000186868			rs8070723-A	0	8070723	intron_variant	0	0.7848	4e-15	14.3979		0.0162	[0.012-0.02] unit decrease	NR [~ 27400000] (imputed)	N
rs876531	2	EUR	2019-05-21	30595370	Kichaev G	2018-12-27	Am J Hum Genet	www.ncbi.nlm.nih.gov/pubmed/30595370	Leveraging Polygenic Functional Enrichment to Improve GWAS Power.	Height	approximately 458,000 European ancestry individuals	NA	2q37.3	2	241561247		BOK			ENSG00000176720			rs876531-?	0	876531	intron_variant	0		4e-43	42.3979				NR [~ 8900000] (imputed)	N
rs9487094	6	EUR	2008-07-01	18391951	Gudbjartsson DF	2008-04-06	Nat Genet	www.ncbi.nlm.nih.gov/pubmed/18391951	Many sequence variants affecting diversity of adult human height.	Height	30,968 European ancestry individuals	8,541 European ancestry individuals	6q21	6	109420812	PPIL6, SMPD2, MNICAL1, ZBTB24, CD164	PPIL6			ENSG00000185250			rs9487094-G	0	9487094	intron_variant	0	0.69	4e-06	5.39794		4.7	[2.74-6.66] % s.d. increase	Affymetrix, Illumina [up to 304226]	N
rs951252	4	EUR	2017-05-23	25673412	Shungin D	2015-02-12	Nature	www.ncbi.nlm.nih.gov/pubmed/25673412	New genetic loci link adipose and insulin biology to body fat distribution.	Hip circumference	up to 56,910 European ancestry men, up to 86,570 European ancestry women	up to 36,570 European ancestry men, 30,172 European ancestry women, 915 Filipino ancestry men, 735 Filipino ancestry women, 2,351 African American/Afro-Caribbean ancestry men, 6,258 African American/Afro-Caribbean ancestry women, 2,285 South Asian ancestry men, 506 South Asian ancestry women, 195 Seychellois ancestry men, 266 Seychellois ancestry women	4q31.21	4	144903999	ANAPC10, HHIP	AC098588.2, ANAPC10			ENSG00000285713, ENSG00000164162			rs951252-A	0	951252	intron_variant	0	0.4618	7e-16	15.1549	(EA, men)	0.0395	[0.03-0.049] unit increase	Affymetrix, Illumina, Perlegen [up to 2542447] (imputed)	N
rs951252	4	EUR	2017-05-23	25673412	Shungin D	2015-02-12	Nature	www.ncbi.nlm.nih.gov/pubmed/25673412	New genetic loci link adipose and insulin biology to body fat distribution.	Hip circumference	up to 56,910 European ancestry men, up to 86,570 European ancestry women	up to 36,570 European ancestry men, 30,172 European ancestry women, 915 Filipino ancestry men, 735 Filipino ancestry women, 2,351 African American/Afro-Caribbean ancestry men, 6,258 African American/Afro-Caribbean ancestry women, 2,285 South Asian ancestry men, 506 South Asian ancestry women, 195 Seychellois ancestry men, 266 Seychellois ancestry women	4q31.21	4	144903999	HHIP, ANAPC10	AC098588.2, ANAPC10			ENSG00000285713, ENSG00000164162			rs951252-A	0	951252	intron_variant	0	0.4618	4e-15	14.3979	(EA)	0.0278	[0.021-0.035] unit increase	Affymetrix, Illumina, Perlegen [up to 2542447] (imputed)	N
rs951252	4	EUR	2019-09-22	30575882	Lotta LA	2018-12-01	JAMA	www.ncbi.nlm.nih.gov/pubmed/30575882	Association of Genetic Variants Related to Gluteofemoral vs Abdominal Fat Distribution With Type 2 Diabetes, Coronary Disease, and Cardiovascular Risk Factors.	Waist-to-hip ratio adjusted for BMI	660,648 European ancestry individuals	NA	4q31.21	4	144903999	NR	AC098588.2, ANAPC10			ENSG00000285713, ENSG00000164162			rs951252-G	0	951252	intron_variant	0	0.54	4e-27	26.3979		0.019	[0.016-0.022] unit increase	Affymetrix [2446094] (imputed)	N
rs951252	4	EUR	2019-09-22	30575882	Lotta LA	2018-12-01	JAMA	www.ncbi.nlm.nih.gov/pubmed/30575882	Association of Genetic Variants Related to Gluteofemoral vs Abdominal Fat Distribution With Type 2 Diabetes, Coronary Disease, and Cardiovascular Risk Factors.	Waist-hip ratio	663,598 European ancestry individuals	NA	4q31.21	4	144903999	NR	AC098588.2, ANAPC10			ENSG00000285713, ENSG00000164162			rs951252-G	0	951252	intron_variant	0	0.54	5e-08	7.30103				Affymetrix [2446094] (imputed)	N
rs951252	4	EUR	2019-11-04	30239722	Pulit SL	2018-09-14	Hum Mol Genet	www.ncbi.nlm.nih.gov/pubmed/30239722	Meta-analysis of genome-wide association studies for body fat distribution in 694,649 individuals of European ancestry.	Waist-to-hip ratio adjusted for BMI	315,284 European ancestry male individuals	NA	4q31.21	4	144903999	NR	AC098588.2, ANAPC10			ENSG00000285713, ENSG00000164162			rs951252-A	0	951252	intron_variant	0	0.4514	3e-27	26.5229		0.0185	[0.015-0.022] unit decrease	NR [~ 27400000] (imputed)	N
rs9912553	17	EUR	2019-08-05	31043758	Warrington NM	2019-05-01	Nat Genet	www.ncbi.nlm.nih.gov/pubmed/31043758	Maternal and fetal genetic effects on birth weight and their relevance to cardio-metabolic risk factors.	Offspring birth weight	210,267 European ancestry individuals, 19,802 individuals	NR	17q25.3	17	82001827	ASPSCR1	ASPSCR1			ENSG00000169696			rs9912553-G	0	9912553	intron_variant	0	0.724968	2e-09	8.69897		0.021129	[0.014-0.028] unit increase	Affymetrix, Illumina [14869762] (imputed)	N
rs9912553	17	EUR	2019-08-05	31043758	Warrington NM	2019-05-01	Nat Genet	www.ncbi.nlm.nih.gov/pubmed/31043758	Maternal and fetal genetic effects on birth weight and their relevance to cardio-metabolic risk factors.	Birth weight	298,142 European ancestry individuals, 6,635 African American individuals, 1,449 Filipino individuals, 420 Turkish individuals, 365 Moroccan individuals, 395 Surinamese individuals, 1,052 Afro-Caribbean individuals, 612 Hispanic individuals, 1,180 Thai individuals, 840 Chinese ancestry individuals, 10,133 individuals	NR	17q25.3	17	82001827	ASPSCR1	ASPSCR1			ENSG00000169696			rs9912553-G	0	9912553	intron_variant	0	0.725817	2e-06	5.69897		0.013925	[0.0082-0.0196] unit increase	Affymetrix, Illumina [15144367] (imputed)	N
rs991967	1	EUR	2017-05-23	25673412	Shungin D	2015-02-12	Nature	www.ncbi.nlm.nih.gov/pubmed/25673412	New genetic loci link adipose and insulin biology to body fat distribution.	Hip circumference adjusted for BMI	up to 56,910 European ancestry men, up to 86,570 European ancestry women	up to 36,570 European ancestry men, 30,172 European ancestry women, 915 Filipino ancestry men, 735 Filipino ancestry women, 2,351 African American/Afro-Caribbean ancestry men, 6,258 African American/Afro-Caribbean ancestry women, 2,285 South Asian ancestry men, 506 South Asian ancestry women, 195 Seychellois ancestry men, 266 Seychellois ancestry women	1q41	1	218442109	TGFB2	TGFB2			ENSG00000092969			rs991967-A	0	991967	3_prime_UTR_variant	0	0.7064	4e-07	6.39794	(EA, women)	0.0249	[0.015-0.035] unit decrease	Affymetrix, Illumina, Perlegen [up to 2542447] (imputed)	N
rs991967	1	EUR	2017-05-23	25673412	Shungin D	2015-02-12	Nature	www.ncbi.nlm.nih.gov/pubmed/25673412	New genetic loci link adipose and insulin biology to body fat distribution.	Hip circumference adjusted for BMI	up to 56,910 European ancestry men, up to 86,570 European ancestry women	up to 36,570 European ancestry men, 30,172 European ancestry women, 915 Filipino ancestry men, 735 Filipino ancestry women, 2,351 African American/Afro-Caribbean ancestry men, 6,258 African American/Afro-Caribbean ancestry women, 2,285 South Asian ancestry men, 506 South Asian ancestry women, 195 Seychellois ancestry men, 266 Seychellois ancestry women	1q41	1	218442109	TGFB2	TGFB2			ENSG00000092969			rs991967-A	0	991967	3_prime_UTR_variant	0	0.7064	6e-09	8.22185	(EA)	0.0223	[0.015-0.03] unit decrease	Affymetrix, Illumina, Perlegen [up to 2542447] (imputed)	N
rs991967	1	EUR	2019-07-02	31217584	Wojcik GL	2019-06-19	Nature	www.ncbi.nlm.nih.gov/pubmed/31217584	Genetic analyses of diverse populations improves discovery for complex traits.	Height	17,286 African American individuals, 22,192 Hispanic/Latino individuals, 4,680 Asian ancestry individuals, 3,939 Native Hawaiian ancestry individuals, 647 Native American ancestry individuals, 1,052 individuals	NA	1q41	1	218442109	NR	TGFB2			ENSG00000092969			rs991967-?	0	991967	3_prime_UTR_variant	0		3e-08	7.52288		0.032183	[0.021-0.044] unit increase	Illumina [34656550] (imputed)	N
rs991967	1	EUR	2015-09-24	25282103	Wood AR	2014-10-05	Nat Genet	www.ncbi.nlm.nih.gov/pubmed/25282103	Defining the role of common variation in the genomic and biological architecture of adult human height.	Height	253,288 European ancestry individuals	80,067 European ancestry individuals	1q41	1	218442109	TGFB2	TGFB2			ENSG00000092969			rs991967-A	0	991967	3_prime_UTR_variant	0	0.717	2e-26	25.699		0.034	[0.028-0.040] unit decrease	Affymetrix, Illumina, Perlegen [2550858] (imputed)	N
rs11144688	9	EUR	2017-08-10	28443625	Justice AE	2017-04-26	Nat Commun	www.ncbi.nlm.nih.gov/pubmed/28443625	Genome-wide meta-analysis of 241,258 adults accounting for smoking behaviour identifies novel loci for obesity traits.	Waist circumference adjusted for BMI (joint analysis main effects and smoking interaction)	97,400 European ancestry women, 63,892 European ancestry men, 5,829 European ancestry individuals, 10,500 African American/Afro-Caribbean ancestry women, 2,706 African American/Afro-Caribbean ancestry men, 1,030 Indian Asian ancestry women, 7,648 Indian Asian ancestry men, 1,793 Filipino ancestry women, 2,944 Hispanic/Latino ancestry women, 1,764 Hispanic/Latino ancestry men	21,496 European ancestry women, 24,385 European ancestry men, 118,364 European ancestry individuals, 2,326 African American/Afro-Caribbean ancestry women, 855 African American/Afro-Caribbean ancestry men	9q21.13	9	75927370	PCSK5	PCSK5			ENSG00000099139			rs11144688-A	0	11144688	intron_variant	0	0.1159	5e-06	5.30103				Affymetrix, Illumina, Perlegen [up to 2800000] (imputed)	N
rs11144688	9	EUR	2017-08-10	28443625	Justice AE	2017-04-26	Nat Commun	www.ncbi.nlm.nih.gov/pubmed/28443625	Genome-wide meta-analysis of 241,258 adults accounting for smoking behaviour identifies novel loci for obesity traits.	Waist circumference adjusted for BMI (adjusted for smoking behaviour)	97,400 European ancestry women, 63,892 European ancestry men, 5,829 European ancestry individuals, 10,500 African American/Afro-Caribbean ancestry women, 2,706 African American/Afro-Caribbean ancestry men, 1,030 Indian Asian ancestry women, 7,648 Indian Asian ancestry men, 1,793 Filipino ancestry women, 2,944 Hispanic/Latino ancestry women, 1,764 Hispanic/Latino ancestry men	21,496 European ancestry women, 24,385 European ancestry men, 118,364 European ancestry individuals, 2,326 African American/Afro-Caribbean ancestry women, 855 African American/Afro-Caribbean ancestry men	9q21.13	9	75927370	PCSK5	PCSK5			ENSG00000099139			rs11144688-A	0	11144688	intron_variant	0	0.1159	4e-06	5.39794		0.0308	[0.018-0.044] unit decrease	Affymetrix, Illumina, Perlegen [up to 2800000] (imputed)	N
rs11144688	9	EUR	2017-08-10	28443625	Justice AE	2017-04-26	Nat Commun	www.ncbi.nlm.nih.gov/pubmed/28443625	Genome-wide meta-analysis of 241,258 adults accounting for smoking behaviour identifies novel loci for obesity traits.	Waist circumference adjusted for BMI in non-smokers	77,113 European ancestry women, 47,319 European ancestry men, 4,856 European ancestry individuals, 8,799 African American/Afro-Caribbean ancestry women, 1,803 African American/Afro-Caribbean ancestry men, 1,020 Indian Asian ancestry women, 6,691 Indian Asian ancestry men, 1,526 Filipino ancestry women, 2,469 Hispanic/Latino ancestry women, 1,318 Hispanic/Latino ancestry men	16,011 European ancestry women, 17,912 European ancestry men, 105,218 European ancestry individuals, 2,073 African American/Afro-Caribbean ancestry women, 647 African American/Afro-Caribbean ancestry men	9q21.13	9	75927370	PCSK5	PCSK5			ENSG00000099139			rs11144688-A	0	11144688	intron_variant	0	0.1159	1e-06	6		0.0362	[0.022-0.051] unit decrease	Affymetrix, Illumina, Perlegen [up to 2800000] (imputed)	N
rs12048049	1	EUR	2017-08-10	28443625	Justice AE	2017-04-26	Nat Commun	www.ncbi.nlm.nih.gov/pubmed/28443625	Genome-wide meta-analysis of 241,258 adults accounting for smoking behaviour identifies novel loci for obesity traits.	Waist circumference adjusted for BMI (joint analysis main effects and smoking interaction)	97,400 European ancestry women, 63,892 European ancestry men, 5,829 European ancestry individuals, 10,500 African American/Afro-Caribbean ancestry women, 2,706 African American/Afro-Caribbean ancestry men, 1,030 Indian Asian ancestry women, 7,648 Indian Asian ancestry men, 1,793 Filipino ancestry women, 2,944 Hispanic/Latino ancestry women, 1,764 Hispanic/Latino ancestry men	21,496 European ancestry women, 24,385 European ancestry men, 118,364 European ancestry individuals, 2,326 African American/Afro-Caribbean ancestry women, 855 African American/Afro-Caribbean ancestry men	1q41	1	218423955	TGFB2	TGFB2			ENSG00000092969			rs12048049-C	0	12048049	intron_variant	0	0.6885	5e-10	9.30103				Affymetrix, Illumina, Perlegen [up to 2800000] (imputed)	N
rs12048049	1	EUR	2017-08-10	28443625	Justice AE	2017-04-26	Nat Commun	www.ncbi.nlm.nih.gov/pubmed/28443625	Genome-wide meta-analysis of 241,258 adults accounting for smoking behaviour identifies novel loci for obesity traits.	Waist circumference adjusted for BMI (joint analysis main effects and smoking interaction)	97,400 European ancestry women, 63,892 European ancestry men, 5,829 European ancestry individuals, 10,500 African American/Afro-Caribbean ancestry women, 2,706 African American/Afro-Caribbean ancestry men, 1,030 Indian Asian ancestry women, 7,648 Indian Asian ancestry men, 1,793 Filipino ancestry women, 2,944 Hispanic/Latino ancestry women, 1,764 Hispanic/Latino ancestry men	21,496 European ancestry women, 24,385 European ancestry men, 118,364 European ancestry individuals, 2,326 African American/Afro-Caribbean ancestry women, 855 African American/Afro-Caribbean ancestry men	1q41	1	218423955	TGFB2	TGFB2			ENSG00000092969			rs12048049-C	0	12048049	intron_variant	0	0.6885	8e-08	7.09691	(men)			Affymetrix, Illumina, Perlegen [up to 2800000] (imputed)	N
rs12048049	1	EUR	2017-08-10	28443625	Justice AE	2017-04-26	Nat Commun	www.ncbi.nlm.nih.gov/pubmed/28443625	Genome-wide meta-analysis of 241,258 adults accounting for smoking behaviour identifies novel loci for obesity traits.	Waist circumference adjusted for BMI (adjusted for smoking behaviour)	97,400 European ancestry women, 63,892 European ancestry men, 5,829 European ancestry individuals, 10,500 African American/Afro-Caribbean ancestry women, 2,706 African American/Afro-Caribbean ancestry men, 1,030 Indian Asian ancestry women, 7,648 Indian Asian ancestry men, 1,793 Filipino ancestry women, 2,944 Hispanic/Latino ancestry women, 1,764 Hispanic/Latino ancestry men	21,496 European ancestry women, 24,385 European ancestry men, 118,364 European ancestry individuals, 2,326 African American/Afro-Caribbean ancestry women, 855 African American/Afro-Caribbean ancestry men	1q41	1	218423955	TGFB2	TGFB2			ENSG00000092969			rs12048049-C	0	12048049	intron_variant	0	0.6885	1e-08	8	(men)	0.0303	[0.02-0.041] unit decrease	Affymetrix, Illumina, Perlegen [up to 2800000] (imputed)	N
rs12048049	1	EUR	2017-08-10	28443625	Justice AE	2017-04-26	Nat Commun	www.ncbi.nlm.nih.gov/pubmed/28443625	Genome-wide meta-analysis of 241,258 adults accounting for smoking behaviour identifies novel loci for obesity traits.	Waist circumference adjusted for BMI (adjusted for smoking behaviour)	97,400 European ancestry women, 63,892 European ancestry men, 5,829 European ancestry individuals, 10,500 African American/Afro-Caribbean ancestry women, 2,706 African American/Afro-Caribbean ancestry men, 1,030 Indian Asian ancestry women, 7,648 Indian Asian ancestry men, 1,793 Filipino ancestry women, 2,944 Hispanic/Latino ancestry women, 1,764 Hispanic/Latino ancestry men	21,496 European ancestry women, 24,385 European ancestry men, 118,364 European ancestry individuals, 2,326 African American/Afro-Caribbean ancestry women, 855 African American/Afro-Caribbean ancestry men	1q41	1	218423955	TGFB2	TGFB2			ENSG00000092969			rs12048049-C	0	12048049	intron_variant	0	0.6885	1e-10	10		0.0239	[0.017-0.031] unit decrease	Affymetrix, Illumina, Perlegen [up to 2800000] (imputed)	N
rs12048049	1	EUR	2017-08-10	28443625	Justice AE	2017-04-26	Nat Commun	www.ncbi.nlm.nih.gov/pubmed/28443625	Genome-wide meta-analysis of 241,258 adults accounting for smoking behaviour identifies novel loci for obesity traits.	Waist circumference adjusted for BMI in non-smokers	77,113 European ancestry women, 47,319 European ancestry men, 4,856 European ancestry individuals, 8,799 African American/Afro-Caribbean ancestry women, 1,803 African American/Afro-Caribbean ancestry men, 1,020 Indian Asian ancestry women, 6,691 Indian Asian ancestry men, 1,526 Filipino ancestry women, 2,469 Hispanic/Latino ancestry women, 1,318 Hispanic/Latino ancestry men	16,011 European ancestry women, 17,912 European ancestry men, 105,218 European ancestry individuals, 2,073 African American/Afro-Caribbean ancestry women, 647 African American/Afro-Caribbean ancestry men	1q41	1	218423955	TGFB2	TGFB2			ENSG00000092969			rs12048049-C	0	12048049	intron_variant	0	0.6885	2e-09	8.69897		0.0243	[0.016-0.032] unit decrease	Affymetrix, Illumina, Perlegen [up to 2800000] (imputed)	N
rs12048049	1	EUR	2017-08-10	28443625	Justice AE	2017-04-26	Nat Commun	www.ncbi.nlm.nih.gov/pubmed/28443625	Genome-wide meta-analysis of 241,258 adults accounting for smoking behaviour identifies novel loci for obesity traits.	Waist circumference adjusted for BMI in non-smokers	77,113 European ancestry women, 47,319 European ancestry men, 4,856 European ancestry individuals, 8,799 African American/Afro-Caribbean ancestry women, 1,803 African American/Afro-Caribbean ancestry men, 1,020 Indian Asian ancestry women, 6,691 Indian Asian ancestry men, 1,526 Filipino ancestry women, 2,469 Hispanic/Latino ancestry women, 1,318 Hispanic/Latino ancestry men	16,011 European ancestry women, 17,912 European ancestry men, 105,218 European ancestry individuals, 2,073 African American/Afro-Caribbean ancestry women, 647 African American/Afro-Caribbean ancestry men	1q41	1	218423955	TGFB2	TGFB2			ENSG00000092969			rs12048049-C	0	12048049	intron_variant	0	0.6885	4e-06	5.39794	(men)	0.0286	[0.016-0.041] unit decrease	Affymetrix, Illumina, Perlegen [up to 2800000] (imputed)	N
rs1879529	15	EUR	2017-08-10	28443625	Justice AE	2017-04-26	Nat Commun	www.ncbi.nlm.nih.gov/pubmed/28443625	Genome-wide meta-analysis of 241,258 adults accounting for smoking behaviour identifies novel loci for obesity traits.	Waist circumference adjusted for BMI (joint analysis main effects and smoking interaction)	97,400 European ancestry women, 63,892 European ancestry men, 5,829 European ancestry individuals, 10,500 African American/Afro-Caribbean ancestry women, 2,706 African American/Afro-Caribbean ancestry men, 1,030 Indian Asian ancestry women, 7,648 Indian Asian ancestry men, 1,793 Filipino ancestry women, 2,944 Hispanic/Latino ancestry women, 1,764 Hispanic/Latino ancestry men	21,496 European ancestry women, 24,385 European ancestry men, 118,364 European ancestry individuals, 2,326 African American/Afro-Caribbean ancestry women, 855 African American/Afro-Caribbean ancestry men	15q26.1	15	88871064	ACAN	ACAN			ENSG00000157766			rs1879529-T	0	1879529	intron_variant	0	0.279	8e-08	7.09691				Affymetrix, Illumina, Perlegen [up to 2800000] (imputed)	N
rs1879529	15	EUR	2017-08-10	28443625	Justice AE	2017-04-26	Nat Commun	www.ncbi.nlm.nih.gov/pubmed/28443625	Genome-wide meta-analysis of 241,258 adults accounting for smoking behaviour identifies novel loci for obesity traits.	Waist circumference adjusted for BMI (joint analysis main effects and smoking interaction)	97,400 European ancestry women, 63,892 European ancestry men, 5,829 European ancestry individuals, 10,500 African American/Afro-Caribbean ancestry women, 2,706 African American/Afro-Caribbean ancestry men, 1,030 Indian Asian ancestry women, 7,648 Indian Asian ancestry men, 1,793 Filipino ancestry women, 2,944 Hispanic/Latino ancestry women, 1,764 Hispanic/Latino ancestry men	21,496 European ancestry women, 24,385 European ancestry men, 118,364 European ancestry individuals, 2,326 African American/Afro-Caribbean ancestry women, 855 African American/Afro-Caribbean ancestry men	15q26.1	15	88871064	ACAN	ACAN			ENSG00000157766			rs1879529-T	0	1879529	intron_variant	0	0.279	1e-06	6	(women)			Affymetrix, Illumina, Perlegen [up to 2800000] (imputed)	N
rs1879529	15	EUR	2017-08-10	28443625	Justice AE	2017-04-26	Nat Commun	www.ncbi.nlm.nih.gov/pubmed/28443625	Genome-wide meta-analysis of 241,258 adults accounting for smoking behaviour identifies novel loci for obesity traits.	Waist circumference adjusted for BMI (adjusted for smoking behaviour)	97,400 European ancestry women, 63,892 European ancestry men, 5,829 European ancestry individuals, 10,500 African American/Afro-Caribbean ancestry women, 2,706 African American/Afro-Caribbean ancestry men, 1,030 Indian Asian ancestry women, 7,648 Indian Asian ancestry men, 1,793 Filipino ancestry women, 2,944 Hispanic/Latino ancestry women, 1,764 Hispanic/Latino ancestry men	21,496 European ancestry women, 24,385 European ancestry men, 118,364 European ancestry individuals, 2,326 African American/Afro-Caribbean ancestry women, 855 African American/Afro-Caribbean ancestry men	15q26.1	15	88871064	ACAN	ACAN			ENSG00000157766			rs1879529-T	0	1879529	intron_variant	0	0.279	9e-07	6.04576	(women)	0.0246	[0.015-0.034] unit decrease	Affymetrix, Illumina, Perlegen [up to 2800000] (imputed)	N
rs1879529	15	EUR	2017-08-10	28443625	Justice AE	2017-04-26	Nat Commun	www.ncbi.nlm.nih.gov/pubmed/28443625	Genome-wide meta-analysis of 241,258 adults accounting for smoking behaviour identifies novel loci for obesity traits.	Waist circumference adjusted for BMI (adjusted for smoking behaviour)	97,400 European ancestry women, 63,892 European ancestry men, 5,829 European ancestry individuals, 10,500 African American/Afro-Caribbean ancestry women, 2,706 African American/Afro-Caribbean ancestry men, 1,030 Indian Asian ancestry women, 7,648 Indian Asian ancestry men, 1,793 Filipino ancestry women, 2,944 Hispanic/Latino ancestry women, 1,764 Hispanic/Latino ancestry men	21,496 European ancestry women, 24,385 European ancestry men, 118,364 European ancestry individuals, 2,326 African American/Afro-Caribbean ancestry women, 855 African American/Afro-Caribbean ancestry men	15q26.1	15	88871064	ACAN	ACAN			ENSG00000157766			rs1879529-T	0	1879529	intron_variant	0	0.279	1e-07	7		0.0206	[0.013-0.028] unit decrease	Affymetrix, Illumina, Perlegen [up to 2800000] (imputed)	N
rs1879529	15	EUR	2017-08-10	28443625	Justice AE	2017-04-26	Nat Commun	www.ncbi.nlm.nih.gov/pubmed/28443625	Genome-wide meta-analysis of 241,258 adults accounting for smoking behaviour identifies novel loci for obesity traits.	Waist circumference adjusted for BMI in non-smokers	77,113 European ancestry women, 47,319 European ancestry men, 4,856 European ancestry individuals, 8,799 African American/Afro-Caribbean ancestry women, 1,803 African American/Afro-Caribbean ancestry men, 1,020 Indian Asian ancestry women, 6,691 Indian Asian ancestry men, 1,526 Filipino ancestry women, 2,469 Hispanic/Latino ancestry women, 1,318 Hispanic/Latino ancestry men	16,011 European ancestry women, 17,912 European ancestry men, 105,218 European ancestry individuals, 2,073 African American/Afro-Caribbean ancestry women, 647 African American/Afro-Caribbean ancestry men	15q26.1	15	88871064	ACAN	ACAN			ENSG00000157766			rs1879529-T	0	1879529	intron_variant	0	0.279	5e-06	5.30103	(women)	0.0254	[0.015-0.036] unit decrease	Affymetrix, Illumina, Perlegen [up to 2800000] (imputed)	N
rs1879529	15	EUR	2017-08-10	28443625	Justice AE	2017-04-26	Nat Commun	www.ncbi.nlm.nih.gov/pubmed/28443625	Genome-wide meta-analysis of 241,258 adults accounting for smoking behaviour identifies novel loci for obesity traits.	Waist circumference adjusted for BMI in non-smokers	77,113 European ancestry women, 47,319 European ancestry men, 4,856 European ancestry individuals, 8,799 African American/Afro-Caribbean ancestry women, 1,803 African American/Afro-Caribbean ancestry men, 1,020 Indian Asian ancestry women, 6,691 Indian Asian ancestry men, 1,526 Filipino ancestry women, 2,469 Hispanic/Latino ancestry women, 1,318 Hispanic/Latino ancestry men	16,011 European ancestry women, 17,912 European ancestry men, 105,218 European ancestry individuals, 2,073 African American/Afro-Caribbean ancestry women, 647 African American/Afro-Caribbean ancestry men	15q26.1	15	88871064	ACAN	ACAN			ENSG00000157766			rs1879529-T	0	1879529	intron_variant	0	0.279	7e-06	5.1549		0.0199	[0.011-0.029] unit decrease	Affymetrix, Illumina, Perlegen [up to 2800000] (imputed)	N
rs7970350	12	EUR	2017-08-10	28443625	Justice AE	2017-04-26	Nat Commun	www.ncbi.nlm.nih.gov/pubmed/28443625	Genome-wide meta-analysis of 241,258 adults accounting for smoking behaviour identifies novel loci for obesity traits.	Waist circumference adjusted for BMI in non-smokers	77,113 European ancestry women, 47,319 European ancestry men, 4,856 European ancestry individuals, 8,799 African American/Afro-Caribbean ancestry women, 1,803 African American/Afro-Caribbean ancestry men, 1,020 Indian Asian ancestry women, 6,691 Indian Asian ancestry men, 1,526 Filipino ancestry women, 2,469 Hispanic/Latino ancestry women, 1,318 Hispanic/Latino ancestry men	16,011 European ancestry women, 17,912 European ancestry men, 105,218 European ancestry individuals, 2,073 African American/Afro-Caribbean ancestry women, 647 African American/Afro-Caribbean ancestry men	12q14.3	12	65966384	HMGA2	HMGA2 - MIR6074	ENSG00000149948	ENSG00000276878		89	57236	rs7970350-T	0	7970350	intergenic_variant	1	0.497	1e-06	6	(men)	0.0279	[0.017-0.039] unit decrease	Affymetrix, Illumina, Perlegen [up to 2800000] (imputed)	N
rs7970350	12	EUR	2017-08-10	28443625	Justice AE	2017-04-26	Nat Commun	www.ncbi.nlm.nih.gov/pubmed/28443625	Genome-wide meta-analysis of 241,258 adults accounting for smoking behaviour identifies novel loci for obesity traits.	Waist circumference adjusted for BMI in non-smokers	77,113 European ancestry women, 47,319 European ancestry men, 4,856 European ancestry individuals, 8,799 African American/Afro-Caribbean ancestry women, 1,803 African American/Afro-Caribbean ancestry men, 1,020 Indian Asian ancestry women, 6,691 Indian Asian ancestry men, 1,526 Filipino ancestry women, 2,469 Hispanic/Latino ancestry women, 1,318 Hispanic/Latino ancestry men	16,011 European ancestry women, 17,912 European ancestry men, 105,218 European ancestry individuals, 2,073 African American/Afro-Caribbean ancestry women, 647 African American/Afro-Caribbean ancestry men	12q14.3	12	65966384	HMGA2	HMGA2 - MIR6074	ENSG00000149948	ENSG00000276878		89	57236	rs7970350-T	0	7970350	intergenic_variant	1	0.497	7e-06	5.1549		0.0172	[0.0098-0.0246] unit decrease	Affymetrix, Illumina, Perlegen [up to 2800000] (imputed)	N
rs7970350	12	EUR	2017-08-10	28443625	Justice AE	2017-04-26	Nat Commun	www.ncbi.nlm.nih.gov/pubmed/28443625	Genome-wide meta-analysis of 241,258 adults accounting for smoking behaviour identifies novel loci for obesity traits.	Waist circumference adjusted for BMI (adjusted for smoking behaviour)	97,400 European ancestry women, 63,892 European ancestry men, 5,829 European ancestry individuals, 10,500 African American/Afro-Caribbean ancestry women, 2,706 African American/Afro-Caribbean ancestry men, 1,030 Indian Asian ancestry women, 7,648 Indian Asian ancestry men, 1,793 Filipino ancestry women, 2,944 Hispanic/Latino ancestry women, 1,764 Hispanic/Latino ancestry men	21,496 European ancestry women, 24,385 European ancestry men, 118,364 European ancestry individuals, 2,326 African American/Afro-Caribbean ancestry women, 855 African American/Afro-Caribbean ancestry men	12q14.3	12	65966384	HMGA2	HMGA2 - MIR6074	ENSG00000149948	ENSG00000276878		89	57236	rs7970350-T	0	7970350	intergenic_variant	1	0.497	8e-07	6.09691		0.0172	[0.01-0.024] unit decrease	Affymetrix, Illumina, Perlegen [up to 2800000] (imputed)	N
rs7970350	12	EUR	2017-08-10	28443625	Justice AE	2017-04-26	Nat Commun	www.ncbi.nlm.nih.gov/pubmed/28443625	Genome-wide meta-analysis of 241,258 adults accounting for smoking behaviour identifies novel loci for obesity traits.	Waist circumference adjusted for BMI (adjusted for smoking behaviour)	97,400 European ancestry women, 63,892 European ancestry men, 5,829 European ancestry individuals, 10,500 African American/Afro-Caribbean ancestry women, 2,706 African American/Afro-Caribbean ancestry men, 1,030 Indian Asian ancestry women, 7,648 Indian Asian ancestry men, 1,793 Filipino ancestry women, 2,944 Hispanic/Latino ancestry women, 1,764 Hispanic/Latino ancestry men	21,496 European ancestry women, 24,385 European ancestry men, 118,364 European ancestry individuals, 2,326 African American/Afro-Caribbean ancestry women, 855 African American/Afro-Caribbean ancestry men	12q14.3	12	65966384	HMGA2	HMGA2 - MIR6074	ENSG00000149948	ENSG00000276878		89	57236	rs7970350-T	0	7970350	intergenic_variant	1	0.497	3e-07	6.52288	(men)	0.0256	[0.016-0.035] unit decrease	Affymetrix, Illumina, Perlegen [up to 2800000] (imputed)	N
rs7970350	12	EUR	2017-08-10	28443625	Justice AE	2017-04-26	Nat Commun	www.ncbi.nlm.nih.gov/pubmed/28443625	Genome-wide meta-analysis of 241,258 adults accounting for smoking behaviour identifies novel loci for obesity traits.	Waist circumference adjusted for BMI (joint analysis main effects and smoking interaction)	97,400 European ancestry women, 63,892 European ancestry men, 5,829 European ancestry individuals, 10,500 African American/Afro-Caribbean ancestry women, 2,706 African American/Afro-Caribbean ancestry men, 1,030 Indian Asian ancestry women, 7,648 Indian Asian ancestry men, 1,793 Filipino ancestry women, 2,944 Hispanic/Latino ancestry women, 1,764 Hispanic/Latino ancestry men	21,496 European ancestry women, 24,385 European ancestry men, 118,364 European ancestry individuals, 2,326 African American/Afro-Caribbean ancestry women, 855 African American/Afro-Caribbean ancestry men	12q14.3	12	65966384	HMGA2	HMGA2 - MIR6074	ENSG00000149948	ENSG00000276878		89	57236	rs7970350-T	0	7970350	intergenic_variant	1	0.497	7e-07	6.1549	(men)			Affymetrix, Illumina, Perlegen [up to 2800000] (imputed)	N
rs7970350	12	EUR	2017-08-10	28443625	Justice AE	2017-04-26	Nat Commun	www.ncbi.nlm.nih.gov/pubmed/28443625	Genome-wide meta-analysis of 241,258 adults accounting for smoking behaviour identifies novel loci for obesity traits.	Waist circumference adjusted for BMI (joint analysis main effects and smoking interaction)	97,400 European ancestry women, 63,892 European ancestry men, 5,829 European ancestry individuals, 10,500 African American/Afro-Caribbean ancestry women, 2,706 African American/Afro-Caribbean ancestry men, 1,030 Indian Asian ancestry women, 7,648 Indian Asian ancestry men, 1,793 Filipino ancestry women, 2,944 Hispanic/Latino ancestry women, 1,764 Hispanic/Latino ancestry men	21,496 European ancestry women, 24,385 European ancestry men, 118,364 European ancestry individuals, 2,326 African American/Afro-Caribbean ancestry women, 855 African American/Afro-Caribbean ancestry men	12q14.3	12	65966384	HMGA2	HMGA2 - MIR6074	ENSG00000149948	ENSG00000276878		89	57236	rs7970350-T	0	7970350	intergenic_variant	1	0.497	2e-06	5.69897				Affymetrix, Illumina, Perlegen [up to 2800000] (imputed)	N
rs798502	7	EUR	2017-08-10	28443625	Justice AE	2017-04-26	Nat Commun	www.ncbi.nlm.nih.gov/pubmed/28443625	Genome-wide meta-analysis of 241,258 adults accounting for smoking behaviour identifies novel loci for obesity traits.	Waist circumference adjusted for BMI (adjusted for smoking behaviour)	97,400 European ancestry women, 63,892 European ancestry men, 5,829 European ancestry individuals, 10,500 African American/Afro-Caribbean ancestry women, 2,706 African American/Afro-Caribbean ancestry men, 1,030 Indian Asian ancestry women, 7,648 Indian Asian ancestry men, 1,793 Filipino ancestry women, 2,944 Hispanic/Latino ancestry women, 1,764 Hispanic/Latino ancestry men	21,496 European ancestry women, 24,385 European ancestry men, 118,364 European ancestry individuals, 2,326 African American/Afro-Caribbean ancestry women, 855 African American/Afro-Caribbean ancestry men	7p22.3	7	2750246	GNA12	GNA12, AMZ1			ENSG00000146535, ENSG00000174945			rs798502-A	0	798502	intron_variant	0	0.7108	2e-07	6.69897	(men)	0.0298	[0.019-0.041] unit increase	Affymetrix, Illumina, Perlegen [up to 2800000] (imputed)	N
rs798502	7	EUR	2017-08-10	28443625	Justice AE	2017-04-26	Nat Commun	www.ncbi.nlm.nih.gov/pubmed/28443625	Genome-wide meta-analysis of 241,258 adults accounting for smoking behaviour identifies novel loci for obesity traits.	Waist circumference adjusted for BMI (joint analysis main effects and smoking interaction)	97,400 European ancestry women, 63,892 European ancestry men, 5,829 European ancestry individuals, 10,500 African American/Afro-Caribbean ancestry women, 2,706 African American/Afro-Caribbean ancestry men, 1,030 Indian Asian ancestry women, 7,648 Indian Asian ancestry men, 1,793 Filipino ancestry women, 2,944 Hispanic/Latino ancestry women, 1,764 Hispanic/Latino ancestry men	21,496 European ancestry women, 24,385 European ancestry men, 118,364 European ancestry individuals, 2,326 African American/Afro-Caribbean ancestry women, 855 African American/Afro-Caribbean ancestry men	7p22.3	7	2750246	GNA12	GNA12, AMZ1			ENSG00000146535, ENSG00000174945			rs798502-A	0	798502	intron_variant	0	0.7108	1e-06	6	(men)			Affymetrix, Illumina, Perlegen [up to 2800000] (imputed)	N
rs798502	7	EUR	2017-08-10	28443625	Justice AE	2017-04-26	Nat Commun	www.ncbi.nlm.nih.gov/pubmed/28443625	Genome-wide meta-analysis of 241,258 adults accounting for smoking behaviour identifies novel loci for obesity traits.	Waist circumference adjusted for BMI (joint analysis main effects and smoking interaction)	97,400 European ancestry women, 63,892 European ancestry men, 5,829 European ancestry individuals, 10,500 African American/Afro-Caribbean ancestry women, 2,706 African American/Afro-Caribbean ancestry men, 1,030 Indian Asian ancestry women, 7,648 Indian Asian ancestry men, 1,793 Filipino ancestry women, 2,944 Hispanic/Latino ancestry women, 1,764 Hispanic/Latino ancestry men	21,496 European ancestry women, 24,385 European ancestry men, 118,364 European ancestry individuals, 2,326 African American/Afro-Caribbean ancestry women, 855 African American/Afro-Caribbean ancestry men	7p22.3	7	2750246	GNA12	GNA12, AMZ1			ENSG00000146535, ENSG00000174945			rs798502-A	0	798502	intron_variant	0	0.7108	6e-06	5.22185				Affymetrix, Illumina, Perlegen [up to 2800000] (imputed)	N
rs798502	7	EUR	2017-08-10	28443625	Justice AE	2017-04-26	Nat Commun	www.ncbi.nlm.nih.gov/pubmed/28443625	Genome-wide meta-analysis of 241,258 adults accounting for smoking behaviour identifies novel loci for obesity traits.	Waist circumference adjusted for BMI in non-smokers	77,113 European ancestry women, 47,319 European ancestry men, 4,856 European ancestry individuals, 8,799 African American/Afro-Caribbean ancestry women, 1,803 African American/Afro-Caribbean ancestry men, 1,020 Indian Asian ancestry women, 6,691 Indian Asian ancestry men, 1,526 Filipino ancestry women, 2,469 Hispanic/Latino ancestry women, 1,318 Hispanic/Latino ancestry men	16,011 European ancestry women, 17,912 European ancestry men, 105,218 European ancestry individuals, 2,073 African American/Afro-Caribbean ancestry women, 647 African American/Afro-Caribbean ancestry men	7p22.3	7	2750246	GNA12	GNA12, AMZ1			ENSG00000146535, ENSG00000174945			rs798502-A	0	798502	intron_variant	0	0.7108	3e-06	5.52288	(men)	0.0309	[0.018-0.044] unit increase	Affymetrix, Illumina, Perlegen [up to 2800000] (imputed)	N

### Sheet: LungDiseaseAssociated
Variant	Chrom	Position	HugoSymbol	SigGroup	DiseaseDataSource	AssociatedDiseaseP_value	AssociatedDiseaseSourceID	LinkedDisease
rs2808096	10	32128611	ARHGAP12	EUR	Expression Atlas	0.0066423	DOID:1324	Lung cancer
14:99662868_GA_G	14	99662868	BCL11B	EUR	Expression Atlas	0.0320972	DOID:1324	Lung cancer
14:99662868_GA_G	14	99662868	BCL11B	EUR	Expression Atlas	2.74867e-08	DOID:3908	non-small cell lung carcinoma
rs10477741	5	131795310	C5orf56	EUR	Expression Atlas	7.8467e-19	DOID:3908	non-small cell lung carcinoma
rs77335401	5	131759825	C5orf56	EUR	Expression Atlas	7.8467e-19	DOID:3908	non-small cell lung carcinoma
rs77450473	5	131785536	C5orf56	EUR	Expression Atlas	7.8467e-19	DOID:3908	non-small cell lung carcinoma
rs112570470	3	83806103	CADM2	EUR	Expression Atlas	3.09308e-09	DOID:3905	lung carcinoma
rs62253819	3	32974923	CCR4	EUR	Expression Atlas	3.67678e-08	DOID:3905	lung carcinoma
10:12285385_GA_G	10	12285385	CDC123	EUR	Expression Atlas	0.021384	DOID:1324	Lung cancer
rs10820757	9	99282269	CDC14B	EUR	Expression Atlas	0.000114874	DOID:3083	chronic obstructive pulmonary disease
rs10820757	9	99282269	CDC14B	EUR	Expression Atlas	0.0128141	DOID:1324	Lung cancer
rs3000803	1	227609371	CDC42BPA	EUR	Expression Atlas	4.36206e-06	DOID:3910	lung adenocarcinoma
rs3000803	1	227609371	CDC42BPA	EUR	Expression Atlas	6.72684e-29	DOID:3905	lung carcinoma
rs42031	7	92237396	CDK6	EUR	Expression Atlas	0.000149459	DOID:3910	lung adenocarcinoma
rs42031	7	92237396	CDK6	EUR	Expression Atlas	3.0926e-05	DOID:1324	Lung cancer
rs42031	7	92237396	CDK6	EUR	Expression Atlas	2.52636e-11	DOID:3905	lung carcinoma
rs11905781	20	48910982	CEBPB	EUR	Expression Atlas	9.00941e-06	DOID:1324	Lung cancer
rs11905781	20	48910982	CEBPB	EUR	Expression Atlas	2.86001e-21	DOID:3905	lung carcinoma
rs11905781	20	48910982	CEBPB	EUR	CTD		DOID:3770	pulmonary fibrosis
rs11905781	20	48910982	CEBPB	EUR	DisGeNET		C0034069	pulmonary fibrosis
rs11905781	20	48910982	CEBPB	EUR	DisGeNET		C0085786	Hamman-Rich syndrome
rs1047440	5	122681834	CEP120	EUR	Monarch		DOID:0050592	asphyxiating thoracic dystrophy
rs1047440	5	122681834	CEP120	EUR	eRAM		DOID:0050592	asphyxiating thoracic dystrophy
rs1047440	5	122681834	CEP120	EUR	JensenLab Knowledge GHR		DOID:0050592	asphyxiating thoracic dystrophy
rs6876883	5	122727026	CEP120	EUR	Monarch		DOID:0050592	asphyxiating thoracic dystrophy
rs6876883	5	122727026	CEP120	EUR	eRAM		DOID:0050592	asphyxiating thoracic dystrophy
rs6876883	5	122727026	CEP120	EUR	JensenLab Knowledge GHR		DOID:0050592	asphyxiating thoracic dystrophy
rs141249887	6	154746879	CNKSR3	EUR	Expression Atlas	8.53197e-19	DOID:3905	lung carcinoma
rs4537160	6	154728063	CNKSR3	EUR	Expression Atlas	8.53197e-19	DOID:3905	lung carcinoma
rs7750888	6	154736783	CNKSR3	EUR	Expression Atlas	8.53197e-19	DOID:3905	lung carcinoma
rs10517844	4	166334391	CPE	EUR	Expression Atlas	0.000163444	DOID:1324	Lung cancer
rs10517844	4	166334391	CPE	EUR	Expression Atlas	9.4833e-34	DOID:3905	lung carcinoma
rs10517844	4	166334391	CPE	EUR	CTD		DOID:3683	lung benign neoplasm
rs10517844	4	166334391	CPE	EUR	DisGeNET		C0024121	Lung Neoplasms
rs10517844	4	166334391	CPE	EUR	DisGeNET		C0242379	Malignant neoplasm of lung
rs2227946	20	47685320	CSE1L	EUR	Expression Atlas	8.14326e-05	DOID:1324	Lung cancer
rs2227946	20	47685320	CSE1L	EUR	Expression Atlas	8.10177e-15	DOID:3908	non-small cell lung carcinoma
rs3815829	5	156727692	CYFIP2	EUR	Expression Atlas	0.0369983	DOID:1324	Lung cancer
rs3815829	5	156727692	CYFIP2	EUR	Expression Atlas	2.08613e-25	DOID:3905	lung carcinoma
rs3815829	5	156727692	CYFIP2	EUR	Expression Atlas	5.61335e-10	DOID:3908	non-small cell lung carcinoma
rs11857376	15	75052927	CYP1A2	EUR	CTD		MESH:D055370	Lung Injury
rs11857376	15	75052927	CYP1A2	EUR	CTD		DOID:3683	lung benign neoplasm
rs11857376	15	75052927	CYP1A2	EUR	CTD		DOID:3083	chronic obstructive pulmonary disease
rs11857376	15	75052927	CYP1A2	EUR	DisGeNET		C0024121	Lung Neoplasms
rs11857376	15	75052927	CYP1A2	EUR	DisGeNET		C0242379	Malignant neoplasm of lung
rs11857376	15	75052927	CYP1A2	EUR	DisGeNET		C0273115	Lung Injury
rs11857376	15	75052927	CYP1A2	EUR	DisGeNET		C1527303	Chronic Airflow Obstruction
rs11857376	15	75052927	CYP1A2	EUR	DisGeNET		C2350344	Chronic Lung Injury
rs2293177	7	140244560	DENND2A	EUR	Expression Atlas	1.19057e-07	DOID:3910	lung adenocarcinoma
rs2293177	7	140244560	DENND2A	EUR	Expression Atlas	1.3918e-05	DOID:1324	Lung cancer
rs2293177	7	140244560	DENND2A	EUR	Expression Atlas	1.41219e-21	DOID:3908	non-small cell lung carcinoma
8:13332629_AT_A	8	13332629	DLC1	EUR	Expression Atlas	1.36611e-11	DOID:3910	lung adenocarcinoma
8:13332629_AT_A	8	13332629	DLC1	EUR	Expression Atlas	2.87582e-05	DOID:1324	Lung cancer
8:13332629_AT_A	8	13332629	DLC1	EUR	Expression Atlas	2.79901e-27	DOID:3908	non-small cell lung carcinoma
rs137901132	8	13326350	DLC1	EUR	Expression Atlas	1.36611e-11	DOID:3910	lung adenocarcinoma
rs137901132	8	13326350	DLC1	EUR	Expression Atlas	2.87582e-05	DOID:1324	Lung cancer
rs137901132	8	13326350	DLC1	EUR	Expression Atlas	2.79901e-27	DOID:3908	non-small cell lung carcinoma
rs73208026	8	13315657	DLC1	EUR	Expression Atlas	1.36611e-11	DOID:3910	lung adenocarcinoma
rs73208026	8	13315657	DLC1	EUR	Expression Atlas	2.87582e-05	DOID:1324	Lung cancer
rs73208026	8	13315657	DLC1	EUR	Expression Atlas	2.79901e-27	DOID:3908	non-small cell lung carcinoma
rs56264120	3	57519194	DNAH12	EUR	Expression Atlas	4.22094e-07	DOID:3910	lung adenocarcinoma
rs56264120	3	57519194	DNAH12	EUR	Expression Atlas	0.000166513	DOID:3905	lung carcinoma
rs56264120	3	57519194	DNAH12	EUR	Expression Atlas	1.76853e-06	DOID:3908	non-small cell lung carcinoma
rs735830	16	3695354	DNASE1	EUR	Expression Atlas	8.84119e-39	DOID:3905	lung carcinoma
rs12402966	1	172203894	DNM3	EUR	Expression Atlas	1.41214e-15	DOID:3910	lung adenocarcinoma
rs12402966	1	172203894	DNM3	EUR	Expression Atlas	0.0040844	DOID:1324	Lung cancer
rs12402966	1	172203894	DNM3	EUR	Expression Atlas	6.96581e-12	DOID:3905	lung carcinoma
rs12402966	1	172203894	DNM3	EUR	Expression Atlas	2.06446e-30	DOID:3908	non-small cell lung carcinoma
rs16844126	1	172214187	DNM3	EUR	Expression Atlas	1.41214e-15	DOID:3910	lung adenocarcinoma
rs16844126	1	172214187	DNM3	EUR	Expression Atlas	0.0040844	DOID:1324	Lung cancer
rs16844126	1	172214187	DNM3	EUR	Expression Atlas	6.96581e-12	DOID:3905	lung carcinoma
rs16844126	1	172214187	DNM3	EUR	Expression Atlas	2.06446e-30	DOID:3908	non-small cell lung carcinoma
rs547009957	13	99606294	DOCK9	EUR	Expression Atlas	0.0321579	DOID:3082	interstitial lung disease
rs547009957	13	99606294	DOCK9	EUR	Expression Atlas	2.63987e-15	DOID:3910	lung adenocarcinoma
rs547009957	13	99606294	DOCK9	EUR	Expression Atlas	0.000482638	DOID:1324	Lung cancer
rs547009957	13	99606294	DOCK9	EUR	Expression Atlas	8.34296e-15	DOID:3908	non-small cell lung carcinoma
rs564774426	13	99706864	DOCK9	EUR	Expression Atlas	0.0321579	DOID:3082	interstitial lung disease
rs564774426	13	99706864	DOCK9	EUR	Expression Atlas	2.63987e-15	DOID:3910	lung adenocarcinoma
rs564774426	13	99706864	DOCK9	EUR	Expression Atlas	0.000482638	DOID:1324	Lung cancer
rs564774426	13	99706864	DOCK9	EUR	Expression Atlas	8.34296e-15	DOID:3908	non-small cell lung carcinoma
rs187720	16	89680337	DPEP1	EUR	DrugCentral Indication			Acute exacerbation of chronic bronchitis
rs55813401	12	102275602	DRAM1	EUR	Expression Atlas	4.35546e-07	DOID:3910	lung adenocarcinoma
rs55813401	12	102275602	DRAM1	EUR	Expression Atlas	0.00117975	DOID:1324	Lung cancer
rs55813401	12	102275602	DRAM1	EUR	Expression Atlas	3.77203e-31	DOID:3905	lung carcinoma
rs55813401	12	102275602	DRAM1	EUR	Expression Atlas	1.74709e-14	DOID:3908	non-small cell lung carcinoma
rs116520905	2	44037396	DYNC2LI1	EUR	Monarch		DOID:0050592	asphyxiating thoracic dystrophy
rs6719073	2	71785943	DYSF	EUR	Expression Atlas	4.62212e-10	DOID:3905	lung carcinoma
rs6737150	2	71786153	DYSF	EUR	Expression Atlas	4.62212e-10	DOID:3905	lung carcinoma
rs6556376	5	158382797	EBF1	EUR	Expression Atlas	3.28591e-08	DOID:3910	lung adenocarcinoma
rs6556376	5	158382797	EBF1	EUR	Expression Atlas	2.865e-07	DOID:3908	non-small cell lung carcinoma
rs6556376	5	158382797	EBF1	EUR	JensenLab Experiment COSMIC		DOID:1324	Lung cancer
rs200245099	2	56017058	EFEMP1	EUR	Expression Atlas	4.72564e-08	DOID:3910	lung adenocarcinoma
rs200245099	2	56017058	EFEMP1	EUR	Expression Atlas	0.000253479	DOID:1324	Lung cancer
rs200245099	2	56017058	EFEMP1	EUR	Expression Atlas	1.3218e-34	DOID:3905	lung carcinoma
rs200245099	2	56017058	EFEMP1	EUR	Expression Atlas	1.0992e-14	DOID:3908	non-small cell lung carcinoma
rs200245099	2	56017058	EFEMP1	EUR	CTD		DOID:3683	lung benign neoplasm
rs200245099	2	56017058	EFEMP1	EUR	DisGeNET		C0024121	Lung Neoplasms
rs200245099	2	56017058	EFEMP1	EUR	DisGeNET		C0242379	Malignant neoplasm of lung
rs55805406	2	56199556	EFEMP1	EUR	Expression Atlas	4.72564e-08	DOID:3910	lung adenocarcinoma
rs55805406	2	56199556	EFEMP1	EUR	Expression Atlas	0.000253479	DOID:1324	Lung cancer
rs55805406	2	56199556	EFEMP1	EUR	Expression Atlas	1.3218e-34	DOID:3905	lung carcinoma
rs55805406	2	56199556	EFEMP1	EUR	Expression Atlas	1.0992e-14	DOID:3908	non-small cell lung carcinoma
rs55805406	2	56199556	EFEMP1	EUR	CTD		DOID:3683	lung benign neoplasm
rs55805406	2	56199556	EFEMP1	EUR	DisGeNET		C0024121	Lung Neoplasms
rs55805406	2	56199556	EFEMP1	EUR	DisGeNET		C0242379	Malignant neoplasm of lung
rs74938797	2	56189500	EFEMP1	EUR	Expression Atlas	4.72564e-08	DOID:3910	lung adenocarcinoma
rs74938797	2	56189500	EFEMP1	EUR	Expression Atlas	0.000253479	DOID:1324	Lung cancer
rs74938797	2	56189500	EFEMP1	EUR	Expression Atlas	1.3218e-34	DOID:3905	lung carcinoma
rs74938797	2	56189500	EFEMP1	EUR	Expression Atlas	1.0992e-14	DOID:3908	non-small cell lung carcinoma
rs74938797	2	56189500	EFEMP1	EUR	CTD		DOID:3683	lung benign neoplasm
rs74938797	2	56189500	EFEMP1	EUR	DisGeNET		C0024121	Lung Neoplasms
rs74938797	2	56189500	EFEMP1	EUR	DisGeNET		C0242379	Malignant neoplasm of lung
rs35987099	3	71682905	EIF4E3	EUR	Expression Atlas	3.37844e-22	DOID:3908	non-small cell lung carcinoma
rs10965941	9	23583321	ELAVL2	EUR	CTD		DOID:5409	lung small cell carcinoma
rs10965941	9	23583321	ELAVL2	EUR	eRAM		DOID:5409	lung small cell carcinoma
rs10965941	9	23583321	ELAVL2	EUR	eRAM		DOID:5411	lung oat cell carcinoma
rs10965941	9	23583321	ELAVL2	EUR	DisGeNET		C0149925	Small cell carcinoma of lung
rs1854577	9	23589354	ELAVL2	EUR	CTD		DOID:5409	lung small cell carcinoma
rs1854577	9	23589354	ELAVL2	EUR	eRAM		DOID:5409	lung small cell carcinoma
rs1854577	9	23589354	ELAVL2	EUR	eRAM		DOID:5411	lung oat cell carcinoma
rs1854577	9	23589354	ELAVL2	EUR	DisGeNET		C0149925	Small cell carcinoma of lung
rs12464702	2	42531871	EML4	EUR	CTD		MESH:D000077192	Adenocarcinoma of Lung
rs12464702	2	42531871	EML4	EUR	CTD		DOID:3908	non-small cell lung carcinoma
rs12464702	2	42531871	EML4	EUR	DisGeNET		C0007131	non-small cell lung carcinoma
rs12464702	2	42531871	EML4	EUR	DisGeNET		C0152013	Adenocarcinoma of lung (disorder)
rs12464702	2	42531871	EML4	EUR	JensenLab Text Mining		DOID:3908	non-small cell lung carcinoma
rs12614424	2	42426524	EML4	EUR	CTD		MESH:D000077192	Adenocarcinoma of Lung
rs12614424	2	42426524	EML4	EUR	CTD		DOID:3908	non-small cell lung carcinoma
rs12614424	2	42426524	EML4	EUR	DisGeNET		C0007131	non-small cell lung carcinoma
rs12614424	2	42426524	EML4	EUR	DisGeNET		C0152013	Adenocarcinoma of lung (disorder)
rs12614424	2	42426524	EML4	EUR	JensenLab Text Mining		DOID:3908	non-small cell lung carcinoma
rs2286703	2	42553210	EML4	EUR	CTD		MESH:D000077192	Adenocarcinoma of Lung
rs2286703	2	42553210	EML4	EUR	CTD		DOID:3908	non-small cell lung carcinoma
rs2286703	2	42553210	EML4	EUR	DisGeNET		C0007131	non-small cell lung carcinoma
rs2286703	2	42553210	EML4	EUR	DisGeNET		C0152013	Adenocarcinoma of lung (disorder)
rs2286703	2	42553210	EML4	EUR	JensenLab Text Mining		DOID:3908	non-small cell lung carcinoma
rs16892729	8	120558078	ENPP2	EUR	Expression Atlas	0.0164589	DOID:3083	chronic obstructive pulmonary disease
rs16892729	8	120558078	ENPP2	EUR	Expression Atlas	5.05729e-12	DOID:3910	lung adenocarcinoma
rs16892729	8	120558078	ENPP2	EUR	Expression Atlas	0.000533773	DOID:1324	Lung cancer
rs16892729	8	120558078	ENPP2	EUR	Expression Atlas	0.000151165	DOID:3905	lung carcinoma
rs1156513	3	55929848	ERC2	EUR	Expression Atlas	6.49006e-37	DOID:3905	lung carcinoma
rs12633496	3	56315452	ERC2	EUR	Expression Atlas	6.49006e-37	DOID:3905	lung carcinoma
6:152144503_AATGAC_A	6	152144503	ESR1	EUR	Expression Atlas	0.0187913	DOID:1324	Lung cancer
6:152144503_AATGAC_A	6	152144503	ESR1	EUR	CTD		DOID:3683	lung benign neoplasm
6:152144503_AATGAC_A	6	152144503	ESR1	EUR	DisGeNET		C0024121	Lung Neoplasms
6:152144503_AATGAC_A	6	152144503	ESR1	EUR	DisGeNET		C0242379	Malignant neoplasm of lung
rs2077647	6	152129077	ESR1	EUR	Expression Atlas	0.0187913	DOID:1324	Lung cancer
rs2077647	6	152129077	ESR1	EUR	CTD		DOID:3683	lung benign neoplasm
rs2077647	6	152129077	ESR1	EUR	DisGeNET		C0024121	Lung Neoplasms
rs2077647	6	152129077	ESR1	EUR	DisGeNET		C0242379	Malignant neoplasm of lung
rs2467454	12	23062674	ETNK1	EUR	Expression Atlas	0.00276284	DOID:3910	lung adenocarcinoma
rs2467454	12	23062674	ETNK1	EUR	Expression Atlas	0.00535377	DOID:1324	Lung cancer
rs2467454	12	23062674	ETNK1	EUR	Expression Atlas	3.50246e-13	DOID:3908	non-small cell lung carcinoma
rs1007331	20	45526407	EYA2	EUR	Expression Atlas	4.03503e-09	DOID:3908	non-small cell lung carcinoma
rs11482825	20	45532447	EYA2	EUR	Expression Atlas	4.03503e-09	DOID:3908	non-small cell lung carcinoma
rs11698277	20	45502865	EYA2	EUR	Expression Atlas	4.03503e-09	DOID:3908	non-small cell lung carcinoma
rs11699991	20	45489407	EYA2	EUR	Expression Atlas	4.03503e-09	DOID:3908	non-small cell lung carcinoma
rs1206743	20	45572360	EYA2	EUR	Expression Atlas	4.03503e-09	DOID:3908	non-small cell lung carcinoma
rs8125695	20	45490032	EYA2	EUR	Expression Atlas	4.03503e-09	DOID:3908	non-small cell lung carcinoma
rs201395050	6	134018119	EYA4	EUR	Expression Atlas	5.28017e-11	DOID:3910	lung adenocarcinoma
rs201395050	6	134018119	EYA4	EUR	Expression Atlas	0.00535021	DOID:1324	Lung cancer
rs201395050	6	134018119	EYA4	EUR	Expression Atlas	9.19277e-11	DOID:3905	lung carcinoma
rs201395050	6	134018119	EYA4	EUR	Expression Atlas	1.47868e-05	DOID:3908	non-small cell lung carcinoma
rs75204979	1	26482411	FAM110D	EUR	Expression Atlas	3.28161e-12	DOID:3910	lung adenocarcinoma
rs11153216	6	110070022	FIG4	EUR	Expression Atlas	6.47794e-20	DOID:3908	non-small cell lung carcinoma
rs11964533	6	110059000	FIG4	EUR	Expression Atlas	6.47794e-20	DOID:3908	non-small cell lung carcinoma
rs12190372	6	110084534	FIG4	EUR	Expression Atlas	6.47794e-20	DOID:3908	non-small cell lung carcinoma
rs12203993	6	110079111	FIG4	EUR	Expression Atlas	6.47794e-20	DOID:3908	non-small cell lung carcinoma
rs12528392	6	110068614	FIG4	EUR	Expression Atlas	6.47794e-20	DOID:3908	non-small cell lung carcinoma
rs13198852	6	110068322	FIG4	EUR	Expression Atlas	6.47794e-20	DOID:3908	non-small cell lung carcinoma
rs2025147	6	110070767	FIG4	EUR	Expression Atlas	6.47794e-20	DOID:3908	non-small cell lung carcinoma
rs7451512	6	110077023	FIG4	EUR	Expression Atlas	6.47794e-20	DOID:3908	non-small cell lung carcinoma
rs13192954	6	35633456	FKBP5	EUR	Expression Atlas	0.000633711	DOID:3910	lung adenocarcinoma
rs13192954	6	35633456	FKBP5	EUR	Expression Atlas	0.0318554	DOID:1324	Lung cancer
rs13192954	6	35633456	FKBP5	EUR	Expression Atlas	1.85884e-07	DOID:2841	Asthma
rs62247171	3	71536301	FOXP1	EUR	Expression Atlas	2.23716e-09	DOID:3910	lung adenocarcinoma
rs62247171	3	71536301	FOXP1	EUR	Expression Atlas	2.04552e-14	DOID:3908	non-small cell lung carcinoma
rs73093445	3	71542279	FOXP1	EUR	Expression Atlas	2.23716e-09	DOID:3910	lung adenocarcinoma
rs73093445	3	71542279	FOXP1	EUR	Expression Atlas	2.04552e-14	DOID:3908	non-small cell lung carcinoma
rs149846151	3	172123761	GHSR	EUR	Expression Atlas	7.94179e-59	DOID:3905	lung carcinoma
rs7637580	3	172191144	GHSR	EUR	Expression Atlas	7.94179e-59	DOID:3905	lung carcinoma
rs9814532	3	172190200	GHSR	EUR	Expression Atlas	7.94179e-59	DOID:3905	lung carcinoma
rs12101805	15	69418090	GLCE	EUR	Expression Atlas	0.00123172	DOID:1324	Lung cancer
rs12101805	15	69418090	GLCE	EUR	Expression Atlas	1.58083e-26	DOID:3905	lung carcinoma
rs71147591	15	69416884	GLCE	EUR	Expression Atlas	0.00123172	DOID:1324	Lung cancer
rs71147591	15	69416884	GLCE	EUR	Expression Atlas	1.58083e-26	DOID:3905	lung carcinoma
rs71402298	15	69417373	GLCE	EUR	Expression Atlas	0.00123172	DOID:1324	Lung cancer
rs71402298	15	69417373	GLCE	EUR	Expression Atlas	1.58083e-26	DOID:3905	lung carcinoma
rs8026900	15	69424568	GLCE	EUR	Expression Atlas	0.00123172	DOID:1324	Lung cancer
rs8026900	15	69424568	GLCE	EUR	Expression Atlas	1.58083e-26	DOID:3905	lung carcinoma
rs8041898	15	69418010	GLCE	EUR	Expression Atlas	0.00123172	DOID:1324	Lung cancer
rs8041898	15	69418010	GLCE	EUR	Expression Atlas	1.58083e-26	DOID:3905	lung carcinoma
rs13200797	6	26122957	HIST1H2BC	EUR	Expression Atlas	1.94805e-08	DOID:3910	lung adenocarcinoma
rs13200797	6	26122957	HIST1H2BC	EUR	Expression Atlas	1.41277e-07	DOID:3910	lung adenocarcinoma
rs13200797	6	26122957	HIST1H2BC	EUR	Expression Atlas	0.000259921	DOID:1324	Lung cancer
rs13200797	6	26122957	HIST1H2BC	EUR	Expression Atlas	9.09357e-05	DOID:1324	Lung cancer
rs13200797	6	26122957	HIST1H2BC	EUR	Expression Atlas	3.46769e-07	DOID:3908	non-small cell lung carcinoma
rs13200797	6	26122957	HIST1H2BC	EUR	CTD		MESH:D000077192	Adenocarcinoma of Lung
rs13200797	6	26122957	HIST1H2BC	EUR	DisGeNET		C0152013	Adenocarcinoma of lung (disorder)
rs9273495	6	32628273	HLA-DQB1	EUR	Expression Atlas	4.73298e-05	DOID:1324	Lung cancer
rs9273495	6	32628273	HLA-DQB1	EUR	Expression Atlas	6.02991e-11	DOID:3905	lung carcinoma
rs9273495	6	32628273	HLA-DQB1	EUR	Expression Atlas	1.34876e-08	DOID:3908	non-small cell lung carcinoma
rs9273495	6	32628273	HLA-DQB1	EUR	CTD		DOID:2841	Asthma
rs9273495	6	32628273	HLA-DQB1	EUR	DisGeNET		C0004096	Asthma
rs9273508	6	32628439	HLA-DQB1	EUR	Expression Atlas	4.73298e-05	DOID:1324	Lung cancer
rs9273508	6	32628439	HLA-DQB1	EUR	Expression Atlas	6.02991e-11	DOID:3905	lung carcinoma
rs9273508	6	32628439	HLA-DQB1	EUR	Expression Atlas	1.34876e-08	DOID:3908	non-small cell lung carcinoma
rs9273508	6	32628439	HLA-DQB1	EUR	CTD		DOID:2841	Asthma
rs9273508	6	32628439	HLA-DQB1	EUR	DisGeNET		C0004096	Asthma
rs114344942	6	34207990	HMGA1	EUR	Expression Atlas	0.000290916	DOID:1324	Lung cancer
rs114344942	6	34207990	HMGA1	EUR	Expression Atlas	2.95795e-21	DOID:3908	non-small cell lung carcinoma
rs1187115	6	34172055	HMGA1	EUR	Expression Atlas	0.000290916	DOID:1324	Lung cancer
rs1187115	6	34172055	HMGA1	EUR	Expression Atlas	2.95795e-21	DOID:3908	non-small cell lung carcinoma
17:46621695_GA_G	17	46621695	HOXB2	EUR	Expression Atlas	9.47191e-18	DOID:3905	lung carcinoma
rs339938	18	22284486	HRH4	EUR	Expression Atlas	0.0351324	DOID:2841	Asthma
rs10745941	12	102835693	IGF1	EUR	Expression Atlas	2.26653e-05	DOID:1324	Lung cancer
rs10745941	12	102835693	IGF1	EUR	Expression Atlas	2.98653e-08	DOID:3905	lung carcinoma
rs10745941	12	102835693	IGF1	EUR	CTD		DOID:3770	pulmonary fibrosis
rs10745941	12	102835693	IGF1	EUR	DisGeNET		C0034069	pulmonary fibrosis
rs10745941	12	102835693	IGF1	EUR	DisGeNET		C0085786	Hamman-Rich syndrome
rs2684785	15	99505980	IGF1R	EUR	Expression Atlas	3.79722e-11	DOID:3908	non-small cell lung carcinoma
rs2684785	15	99505980	IGF1R	EUR	CTD		DOID:850	lung disease
rs2684785	15	99505980	IGF1R	EUR	DisGeNET		C0024115	Lung diseases
rs2684785	15	99505980	IGF1R	EUR	DisGeNET		C0149782	Squamous cell carcinoma of lung
rs2684787	15	99505062	IGF1R	EUR	Expression Atlas	3.79722e-11	DOID:3908	non-small cell lung carcinoma
rs2684787	15	99505062	IGF1R	EUR	CTD		DOID:850	lung disease
rs2684787	15	99505062	IGF1R	EUR	DisGeNET		C0024115	Lung diseases
rs2684787	15	99505062	IGF1R	EUR	DisGeNET		C0149782	Squamous cell carcinoma of lung
rs4444271	14	105161462	INF2	EUR	Expression Atlas	0.0496004	DOID:3083	chronic obstructive pulmonary disease
rs4444271	14	105161462	INF2	EUR	Expression Atlas	2.0588e-08	DOID:3910	lung adenocarcinoma
rs438453	6	62357293	KHDRBS2	EUR	Expression Atlas	3.83313e-16	DOID:3910	lung adenocarcinoma
rs438453	6	62357293	KHDRBS2	EUR	Expression Atlas	4.50286e-23	DOID:3905	lung carcinoma
rs438453	6	62357293	KHDRBS2	EUR	Expression Atlas	8.90012e-25	DOID:3908	non-small cell lung carcinoma
rs11681088	2	241746355	KIF1A	EUR	Expression Atlas	0.000378161	DOID:1324	Lung cancer
rs11681088	2	241746355	KIF1A	EUR	Expression Atlas	1.25158e-69	DOID:3905	lung carcinoma
rs12437465	15	74243246	LOXL1	EUR	Expression Atlas	0.032348	DOID:3082	interstitial lung disease
rs12437465	15	74243246	LOXL1	EUR	Expression Atlas	0.000195423	DOID:3910	lung adenocarcinoma
rs12437465	15	74243246	LOXL1	EUR	Expression Atlas	1.857e-09	DOID:3908	non-small cell lung carcinoma
rs1051303	19	41118056	LTBP4	EUR	Expression Atlas	2.69745e-11	DOID:3910	lung adenocarcinoma
rs1051303	19	41118056	LTBP4	EUR	Expression Atlas	1.57082e-14	DOID:3905	lung carcinoma
rs1051303	19	41118056	LTBP4	EUR	Expression Atlas	2.49826e-18	DOID:3908	non-small cell lung carcinoma
rs1051303	19	41118056	LTBP4	EUR	DisGeNET		C2750804	Cutis Laxa With Severe Pulmonary, Gastrointestinal, And Urinary Abnormalities
rs1131620	19	41117869	LTBP4	EUR	Expression Atlas	2.69745e-11	DOID:3910	lung adenocarcinoma
rs1131620	19	41117869	LTBP4	EUR	Expression Atlas	1.57082e-14	DOID:3905	lung carcinoma
rs1131620	19	41117869	LTBP4	EUR	Expression Atlas	2.49826e-18	DOID:3908	non-small cell lung carcinoma
rs1131620	19	41117869	LTBP4	EUR	DisGeNET		C2750804	Cutis Laxa With Severe Pulmonary, Gastrointestinal, And Urinary Abnormalities
rs7259554	19	41125177	LTBP4	EUR	Expression Atlas	2.69745e-11	DOID:3910	lung adenocarcinoma
rs7259554	19	41125177	LTBP4	EUR	Expression Atlas	1.57082e-14	DOID:3905	lung carcinoma
rs7259554	19	41125177	LTBP4	EUR	Expression Atlas	2.49826e-18	DOID:3908	non-small cell lung carcinoma
rs7259554	19	41125177	LTBP4	EUR	DisGeNET		C2750804	Cutis Laxa With Severe Pulmonary, Gastrointestinal, And Urinary Abnormalities
17:12277363_CT_C	17	12277363	MAP2K4	EUR	Expression Atlas	0.00838928	DOID:1324	Lung cancer
17:12277363_CT_C	17	12277363	MAP2K4	EUR	DisGeNET		C0149782	Squamous cell carcinoma of lung
rs16854063	3	169263164	MECOM	EUR	Expression Atlas	1.50096e-09	DOID:3910	lung adenocarcinoma
rs16854063	3	169263164	MECOM	EUR	Expression Atlas	0.000399564	DOID:1324	Lung cancer
rs16854063	3	169263164	MECOM	EUR	Expression Atlas	4.31907e-13	DOID:3905	lung carcinoma
rs12547493	8	8661534	MFHAS1	EUR	Expression Atlas	0.0202466	DOID:1324	Lung cancer
rs9320288	6	109767930	MICAL1	EUR	Expression Atlas	1.34253e-16	DOID:3908	non-small cell lung carcinoma
rs2967375	16	82211418	MPHOSPH6	EUR	Expression Atlas	0.00883008	DOID:1324	Lung cancer
rs10784482	12	65991966	MSRB3	EUR	Expression Atlas	1.13064e-14	DOID:3910	lung adenocarcinoma
rs10784482	12	65991966	MSRB3	EUR	Expression Atlas	8.00013e-13	DOID:3905	lung carcinoma
rs10784482	12	65991966	MSRB3	EUR	Expression Atlas	2.11539e-11	DOID:3908	non-small cell lung carcinoma
rs7313440	12	65915317	MSRB3	EUR	Expression Atlas	1.13064e-14	DOID:3910	lung adenocarcinoma
rs7313440	12	65915317	MSRB3	EUR	Expression Atlas	8.00013e-13	DOID:3905	lung carcinoma
rs7313440	12	65915317	MSRB3	EUR	Expression Atlas	2.11539e-11	DOID:3908	non-small cell lung carcinoma
rs12040855	1	73075932	NEGR1	EUR	Expression Atlas	6.57592e-14	DOID:3910	lung adenocarcinoma
rs12040855	1	73075932	NEGR1	EUR	Expression Atlas	7.22423e-16	DOID:3908	non-small cell lung carcinoma
rs764202761	1	73076950	NEGR1	EUR	Expression Atlas	6.57592e-14	DOID:3910	lung adenocarcinoma
rs764202761	1	73076950	NEGR1	EUR	Expression Atlas	7.22423e-16	DOID:3908	non-small cell lung carcinoma
rs10204228	2	19411100	OSR1	EUR	Expression Atlas	2.03753e-17	DOID:3908	non-small cell lung carcinoma
rs13403560	2	19434656	OSR1	EUR	Expression Atlas	2.03753e-17	DOID:3908	non-small cell lung carcinoma
rs62125025	2	19305963	OSR1	EUR	Expression Atlas	2.03753e-17	DOID:3908	non-small cell lung carcinoma
rs7602668	2	19439119	OSR1	EUR	Expression Atlas	2.03753e-17	DOID:3908	non-small cell lung carcinoma
rs71457704	11	66003852	PACS1	EUR	Expression Atlas	0.000524619	DOID:3910	lung adenocarcinoma
13:100898215_C_T	13	100898215	PCCA	EUR	Expression Atlas	1.83946e-07	DOID:1324	Lung cancer
rs529746059	13	100794494	PCCA	EUR	Expression Atlas	1.83946e-07	DOID:1324	Lung cancer
rs763562313	13	100888155	PCCA	EUR	Expression Atlas	1.83946e-07	DOID:1324	Lung cancer
rs13675	10	93043858	PCGF5	EUR	Expression Atlas	2.18587e-12	DOID:3910	lung adenocarcinoma
rs13675	10	93043858	PCGF5	EUR	Expression Atlas	8.83088e-15	DOID:3908	non-small cell lung carcinoma
rs35650604	9	78515195	PCSK5	EUR	Expression Atlas	7.2404e-05	DOID:1324	Lung cancer
rs35650604	9	78515195	PCSK5	EUR	CTD		DOID:850	lung disease
rs35650604	9	78515195	PCSK5	EUR	DisGeNET		C0024115	Lung diseases
rs11045385	12	20831714	PDE3A	EUR	DrugCentral Indication		DOID:850	lung disease
rs11045385	12	20831714	PDE3A	EUR	DrugCentral Indication		DOID:2841	Asthma
rs11045385	12	20831714	PDE3A	EUR	DrugCentral Indication			COPD Associated with Chronic Bronchitis
rs11045385	12	20831714	PDE3A	EUR	DrugCentral Indication			Asthma night-time symptoms
rs11045385	12	20831714	PDE3A	EUR	DrugCentral Indication		DOID:6132	bronchitis
rs11045385	12	20831714	PDE3A	EUR	DrugCentral Indication			pulmonary emphysema
rs11045385	12	20831714	PDE3A	EUR	DrugCentral Indication			Chronic Obstructive Pulmonary Disease with Bronchospasms
rs11045385	12	20831714	PDE3A	EUR	DrugCentral Indication			pulmonary emphysema
rs11045385	12	20831714	PDE3A	EUR	DrugCentral Indication		DOID:2841	Asthma
rs11045385	12	20831714	PDE3A	EUR	DrugCentral Indication			Asthma management
rs11045385	12	20831714	PDE3A	EUR	DrugCentral Indication			Asthma-chronic obstructive pulmonary disease overlap syndrome
rs11045385	12	20831714	PDE3A	EUR	DrugCentral Indication			Asthma night-time symptoms
rs11045385	12	20831714	PDE3A	EUR	DrugCentral Indication			Asthma management
rs11045385	12	20831714	PDE3A	EUR	DrugCentral Indication		DOID:6132	bronchitis
rs11045385	12	20831714	PDE3A	EUR	DrugCentral Indication			Asthma-chronic obstructive pulmonary disease overlap syndrome
rs11045385	12	20831714	PDE3A	EUR	DrugCentral Indication			Acute exacerbation of asthma
rs56099634	12	20680642	PDE3A	EUR	DrugCentral Indication		DOID:850	lung disease
rs56099634	12	20680642	PDE3A	EUR	DrugCentral Indication		DOID:2841	Asthma
rs56099634	12	20680642	PDE3A	EUR	DrugCentral Indication			COPD Associated with Chronic Bronchitis
rs56099634	12	20680642	PDE3A	EUR	DrugCentral Indication			Asthma night-time symptoms
rs56099634	12	20680642	PDE3A	EUR	DrugCentral Indication		DOID:6132	bronchitis
rs56099634	12	20680642	PDE3A	EUR	DrugCentral Indication			pulmonary emphysema
rs56099634	12	20680642	PDE3A	EUR	DrugCentral Indication			Chronic Obstructive Pulmonary Disease with Bronchospasms
rs56099634	12	20680642	PDE3A	EUR	DrugCentral Indication			pulmonary emphysema
rs56099634	12	20680642	PDE3A	EUR	DrugCentral Indication		DOID:2841	Asthma
rs56099634	12	20680642	PDE3A	EUR	DrugCentral Indication			Asthma management
rs56099634	12	20680642	PDE3A	EUR	DrugCentral Indication			Asthma-chronic obstructive pulmonary disease overlap syndrome
rs56099634	12	20680642	PDE3A	EUR	DrugCentral Indication			Asthma night-time symptoms
rs56099634	12	20680642	PDE3A	EUR	DrugCentral Indication			Asthma management
rs56099634	12	20680642	PDE3A	EUR	DrugCentral Indication		DOID:6132	bronchitis
rs56099634	12	20680642	PDE3A	EUR	DrugCentral Indication			Asthma-chronic obstructive pulmonary disease overlap syndrome
rs56099634	12	20680642	PDE3A	EUR	DrugCentral Indication			Acute exacerbation of asthma
rs74334253	12	20685419	PDE3A	EUR	DrugCentral Indication		DOID:850	lung disease
rs74334253	12	20685419	PDE3A	EUR	DrugCentral Indication		DOID:2841	Asthma
rs74334253	12	20685419	PDE3A	EUR	DrugCentral Indication			COPD Associated with Chronic Bronchitis
rs74334253	12	20685419	PDE3A	EUR	DrugCentral Indication			Asthma night-time symptoms
rs74334253	12	20685419	PDE3A	EUR	DrugCentral Indication		DOID:6132	bronchitis
rs74334253	12	20685419	PDE3A	EUR	DrugCentral Indication			pulmonary emphysema
rs74334253	12	20685419	PDE3A	EUR	DrugCentral Indication			Chronic Obstructive Pulmonary Disease with Bronchospasms
rs74334253	12	20685419	PDE3A	EUR	DrugCentral Indication			pulmonary emphysema
rs74334253	12	20685419	PDE3A	EUR	DrugCentral Indication		DOID:2841	Asthma
rs74334253	12	20685419	PDE3A	EUR	DrugCentral Indication			Asthma management
rs74334253	12	20685419	PDE3A	EUR	DrugCentral Indication			Asthma-chronic obstructive pulmonary disease overlap syndrome
rs74334253	12	20685419	PDE3A	EUR	DrugCentral Indication			Asthma night-time symptoms
rs74334253	12	20685419	PDE3A	EUR	DrugCentral Indication			Asthma management
rs74334253	12	20685419	PDE3A	EUR	DrugCentral Indication		DOID:6132	bronchitis
rs74334253	12	20685419	PDE3A	EUR	DrugCentral Indication			Asthma-chronic obstructive pulmonary disease overlap syndrome
rs74334253	12	20685419	PDE3A	EUR	DrugCentral Indication			Acute exacerbation of asthma
rs76946649	12	20681638	PDE3A	EUR	DrugCentral Indication		DOID:850	lung disease
rs76946649	12	20681638	PDE3A	EUR	DrugCentral Indication		DOID:2841	Asthma
rs76946649	12	20681638	PDE3A	EUR	DrugCentral Indication			COPD Associated with Chronic Bronchitis
rs76946649	12	20681638	PDE3A	EUR	DrugCentral Indication			Asthma night-time symptoms
rs76946649	12	20681638	PDE3A	EUR	DrugCentral Indication		DOID:6132	bronchitis
rs76946649	12	20681638	PDE3A	EUR	DrugCentral Indication			pulmonary emphysema
rs76946649	12	20681638	PDE3A	EUR	DrugCentral Indication			Chronic Obstructive Pulmonary Disease with Bronchospasms
rs76946649	12	20681638	PDE3A	EUR	DrugCentral Indication			pulmonary emphysema
rs76946649	12	20681638	PDE3A	EUR	DrugCentral Indication		DOID:2841	Asthma
rs76946649	12	20681638	PDE3A	EUR	DrugCentral Indication			Asthma management
rs76946649	12	20681638	PDE3A	EUR	DrugCentral Indication			Asthma-chronic obstructive pulmonary disease overlap syndrome
rs76946649	12	20681638	PDE3A	EUR	DrugCentral Indication			Asthma night-time symptoms
rs76946649	12	20681638	PDE3A	EUR	DrugCentral Indication			Asthma management
rs76946649	12	20681638	PDE3A	EUR	DrugCentral Indication		DOID:6132	bronchitis
rs76946649	12	20681638	PDE3A	EUR	DrugCentral Indication			Asthma-chronic obstructive pulmonary disease overlap syndrome
rs76946649	12	20681638	PDE3A	EUR	DrugCentral Indication			Acute exacerbation of asthma
22:28341062_ATCCT_A	22	28341062	PITPNB	EUR	Expression Atlas	0.00760758	DOID:1324	Lung cancer
rs10931835	2	199696832	PLCL1	EUR	Expression Atlas	4.56812e-16	DOID:3910	lung adenocarcinoma
rs10931835	2	199696832	PLCL1	EUR	Expression Atlas	1.19135e-05	DOID:1324	Lung cancer
rs10931835	2	199696832	PLCL1	EUR	Expression Atlas	4.61672e-08	DOID:3905	lung carcinoma
rs55663797	17	43544379	PLEKHM1	EUR	Expression Atlas	0.0294106	DOID:1324	Lung cancer
rs11908276	20	47480655	PREX1	EUR	Expression Atlas	6.22719e-10	DOID:3910	lung adenocarcinoma
rs11908276	20	47480655	PREX1	EUR	Expression Atlas	4.60934e-20	DOID:3905	lung carcinoma
rs11908276	20	47480655	PREX1	EUR	Expression Atlas	1.34253e-16	DOID:3908	non-small cell lung carcinoma
rs34112716	20	47469238	PREX1	EUR	Expression Atlas	6.22719e-10	DOID:3910	lung adenocarcinoma
rs34112716	20	47469238	PREX1	EUR	Expression Atlas	4.60934e-20	DOID:3905	lung carcinoma
rs34112716	20	47469238	PREX1	EUR	Expression Atlas	1.34253e-16	DOID:3908	non-small cell lung carcinoma
rs114898153	3	64431140	PRICKLE2	EUR	Expression Atlas	3.08697e-14	DOID:3910	lung adenocarcinoma
rs114898153	3	64431140	PRICKLE2	EUR	Expression Atlas	3.59531e-13	DOID:3908	non-small cell lung carcinoma
rs59110590	3	64434481	PRICKLE2	EUR	Expression Atlas	3.08697e-14	DOID:3910	lung adenocarcinoma
rs59110590	3	64434481	PRICKLE2	EUR	Expression Atlas	3.59531e-13	DOID:3908	non-small cell lung carcinoma
rs557858453	6	57837608	PRIM2	EUR	Expression Atlas	3.58388e-05	DOID:3910	lung adenocarcinoma
rs557858453	6	57837608	PRIM2	EUR	Expression Atlas	0.0104711	DOID:1324	Lung cancer
rs557858453	6	57837608	PRIM2	EUR	Expression Atlas	6.36684e-16	DOID:3908	non-small cell lung carcinoma
rs62401580	6	57348149	PRIM2	EUR	Expression Atlas	3.58388e-05	DOID:3910	lung adenocarcinoma
rs62401580	6	57348149	PRIM2	EUR	Expression Atlas	0.0104711	DOID:1324	Lung cancer
rs62401580	6	57348149	PRIM2	EUR	Expression Atlas	6.36684e-16	DOID:3908	non-small cell lung carcinoma
rs72875386	6	57707460	PRIM2	EUR	Expression Atlas	3.58388e-05	DOID:3910	lung adenocarcinoma
rs72875386	6	57707460	PRIM2	EUR	Expression Atlas	0.0104711	DOID:1324	Lung cancer
rs72875386	6	57707460	PRIM2	EUR	Expression Atlas	6.36684e-16	DOID:3908	non-small cell lung carcinoma
rs13219354	6	27185664	PRSS16	EUR	Expression Atlas	0.0149623	DOID:1324	Lung cancer
rs7120413	11	47441335	PSMC3	EUR	Expression Atlas	0.00190568	DOID:1324	Lung cancer
rs11801661	1	178751231	RALGPS2	EUR	Expression Atlas	2.21816e-11	DOID:3910	lung adenocarcinoma
rs11801661	1	178751231	RALGPS2	EUR	Expression Atlas	0.0108472	DOID:1324	Lung cancer
rs11801661	1	178751231	RALGPS2	EUR	Expression Atlas	9.12828e-24	DOID:3908	non-small cell lung carcinoma
rs11801661	1	178751231	RALGPS2	EUR	Expression Atlas	0.0447931	DOID:6432	pulmonary hypertension
rs10638799	3	25639266	RARB	EUR	Expression Atlas	8.21262e-09	DOID:3905	lung carcinoma
rs10638799	3	25639266	RARB	EUR	CTD		DOID:3683	lung benign neoplasm
rs10638799	3	25639266	RARB	EUR	DisGeNET		C0024121	Lung Neoplasms
rs10638799	3	25639266	RARB	EUR	DisGeNET		C0242379	Malignant neoplasm of lung
rs10638799	3	25639266	RARB	EUR	DisGeNET		C1832661	ANOPHTHALMIA AND PULMONARY HYPOPLASIA
rs368931559	2	151031139	RND3	EUR	Expression Atlas	7.32353e-06	DOID:3910	lung adenocarcinoma
rs368931559	2	151031139	RND3	EUR	Expression Atlas	2.59309e-13	DOID:3905	lung carcinoma
rs72855705	2	151018807	RND3	EUR	Expression Atlas	7.32353e-06	DOID:3910	lung adenocarcinoma
rs72855705	2	151018807	RND3	EUR	Expression Atlas	2.59309e-13	DOID:3905	lung carcinoma
rs6921309	6	18618735	RNF144B	EUR	Expression Atlas	2.5067e-10	DOID:3910	lung adenocarcinoma
rs6921309	6	18618735	RNF144B	EUR	Expression Atlas	2.49437e-11	DOID:3905	lung carcinoma
rs6921309	6	18618735	RNF144B	EUR	Expression Atlas	4.41391e-17	DOID:3908	non-small cell lung carcinoma
rs9297087	6	18673711	RNF144B	EUR	Expression Atlas	2.5067e-10	DOID:3910	lung adenocarcinoma
rs9297087	6	18673711	RNF144B	EUR	Expression Atlas	2.49437e-11	DOID:3905	lung carcinoma
rs9297087	6	18673711	RNF144B	EUR	Expression Atlas	4.41391e-17	DOID:3908	non-small cell lung carcinoma
rs9930567	16	89628073	RPL13	EUR	Expression Atlas	1.94768e-05	DOID:3910	lung adenocarcinoma
rs9930567	16	89628073	RPL13	EUR	Expression Atlas	0.021042	DOID:1324	Lung cancer
rs2278978	1	26873245	RPS6KA1	EUR	Expression Atlas	8.91476e-24	DOID:3905	lung carcinoma
rs1724728	3	157899163	RSRC1	EUR	Expression Atlas	0.00227978	DOID:1324	Lung cancer
rs1724728	3	157899163	RSRC1	EUR	Expression Atlas	2.26585e-15	DOID:3908	non-small cell lung carcinoma
rs1729999	3	157928701	RSRC1	EUR	Expression Atlas	0.00227978	DOID:1324	Lung cancer
rs1729999	3	157928701	RSRC1	EUR	Expression Atlas	2.26585e-15	DOID:3908	non-small cell lung carcinoma
rs6800218	3	157875221	RSRC1	EUR	Expression Atlas	0.00227978	DOID:1324	Lung cancer
rs6800218	3	157875221	RSRC1	EUR	Expression Atlas	2.26585e-15	DOID:3908	non-small cell lung carcinoma
rs698979	3	157937939	RSRC1	EUR	Expression Atlas	0.00227978	DOID:1324	Lung cancer
rs698979	3	157937939	RSRC1	EUR	Expression Atlas	2.26585e-15	DOID:3908	non-small cell lung carcinoma
rs7643792	3	157992814	RSRC1	EUR	Expression Atlas	0.00227978	DOID:1324	Lung cancer
rs7643792	3	157992814	RSRC1	EUR	Expression Atlas	2.26585e-15	DOID:3908	non-small cell lung carcinoma
rs5843724	21	37137546	RUNX1	EUR	Expression Atlas	0.0020283	DOID:3083	chronic obstructive pulmonary disease
rs5843724	21	37137546	RUNX1	EUR	Expression Atlas	5.08056e-07	DOID:3910	lung adenocarcinoma
rs5843724	21	37137546	RUNX1	EUR	Expression Atlas	0.00191151	DOID:1324	Lung cancer
rs5843724	21	37137546	RUNX1	EUR	Expression Atlas	3.20181e-21	DOID:3905	lung carcinoma
rs9981293	21	37092980	RUNX1	EUR	Expression Atlas	0.0020283	DOID:3083	chronic obstructive pulmonary disease
rs9981293	21	37092980	RUNX1	EUR	Expression Atlas	5.08056e-07	DOID:3910	lung adenocarcinoma
rs9981293	21	37092980	RUNX1	EUR	Expression Atlas	0.00191151	DOID:1324	Lung cancer
rs9981293	21	37092980	RUNX1	EUR	Expression Atlas	3.20181e-21	DOID:3905	lung carcinoma
6:147976285_GT_G	6	147976285	SAMD5	EUR	Expression Atlas	7.0343e-09	DOID:3910	lung adenocarcinoma
rs12663247	6	147976518	SAMD5	EUR	Expression Atlas	7.0343e-09	DOID:3910	lung adenocarcinoma
rs77064030	2	200011863	SATB2	EUR	Expression Atlas	0.00263874	DOID:1324	Lung cancer
rs77064030	2	200011863	SATB2	EUR	CTD		DOID:5409	lung small cell carcinoma
rs77064030	2	200011863	SATB2	EUR	eRAM		DOID:5409	lung small cell carcinoma
rs77064030	2	200011863	SATB2	EUR	eRAM		DOID:5411	lung oat cell carcinoma
rs77064030	2	200011863	SATB2	EUR	DisGeNET		C0149925	Small cell carcinoma of lung
rs600310	9	127816147	SCAI	EUR	Expression Atlas	7.2954e-16	DOID:3910	lung adenocarcinoma
rs600310	9	127816147	SCAI	EUR	Expression Atlas	3.87926e-26	DOID:3908	non-small cell lung carcinoma
rs73175547	3	185327012	SENP2	EUR	Expression Atlas	1.13127e-12	DOID:3908	non-small cell lung carcinoma
rs1342062	1	205912786	SLC26A9	EUR	Expression Atlas	0.00061098	DOID:3083	chronic obstructive pulmonary disease
rs1342062	1	205912786	SLC26A9	EUR	Expression Atlas	0.0248263	DOID:3910	lung adenocarcinoma
rs1342062	1	205912786	SLC26A9	EUR	Expression Atlas	4.33966e-20	DOID:3908	non-small cell lung carcinoma
rs7028361	9	99093719	SLC35D2	EUR	Expression Atlas	0.0113245	DOID:1324	Lung cancer
rs4963729	12	24087441	SOX5	EUR	Expression Atlas	0.0333228	DOID:1324	Lung cancer
rs4963729	12	24087441	SOX5	EUR	Expression Atlas	7.11382e-25	DOID:3908	non-small cell lung carcinoma
rs7960515	12	24098019	SOX5	EUR	Expression Atlas	0.0333228	DOID:1324	Lung cancer
rs7960515	12	24098019	SOX5	EUR	Expression Atlas	7.11382e-25	DOID:3908	non-small cell lung carcinoma
rs7973271	12	24088506	SOX5	EUR	Expression Atlas	0.0333228	DOID:1324	Lung cancer
rs7973271	12	24088506	SOX5	EUR	Expression Atlas	7.11382e-25	DOID:3908	non-small cell lung carcinoma
rs10094173	8	134645416	ST3GAL1	EUR	Expression Atlas	4.20254e-18	DOID:3905	lung carcinoma
rs10107584	8	134645607	ST3GAL1	EUR	Expression Atlas	4.20254e-18	DOID:3905	lung carcinoma
rs10252371	7	23955398	STK31	EUR	Expression Atlas	0.00706943	DOID:3910	lung adenocarcinoma
rs10252371	7	23955398	STK31	EUR	DisGeNET		C0149925	Small cell carcinoma of lung
rs503287	11	125461788	STT3A	EUR	Expression Atlas	3.27254e-07	DOID:3910	lung adenocarcinoma
rs503287	11	125461788	STT3A	EUR	Expression Atlas	1.45934e-14	DOID:3908	non-small cell lung carcinoma
rs543389	11	125464841	STT3A	EUR	Expression Atlas	3.27254e-07	DOID:3910	lung adenocarcinoma
rs543389	11	125464841	STT3A	EUR	Expression Atlas	1.45934e-14	DOID:3908	non-small cell lung carcinoma
rs750354756	17	30257887	SUZ12	EUR	Expression Atlas	0.00391235	DOID:1324	Lung cancer
rs6109947	20	13543564	TASP1	EUR	Expression Atlas	0.00743995	DOID:1324	Lung cancer
rs112512790	17	77897172	TBC1D16	EUR	Expression Atlas	0.000315797	DOID:1324	Lung cancer
rs57851800	17	77896371	TBC1D16	EUR	Expression Atlas	0.000315797	DOID:1324	Lung cancer
rs62076640	17	77896660	TBC1D16	EUR	Expression Atlas	0.000315797	DOID:1324	Lung cancer
rs62076641	17	77896764	TBC1D16	EUR	Expression Atlas	0.000315797	DOID:1324	Lung cancer
rs66490734	17	77897502	TBC1D16	EUR	Expression Atlas	0.000315797	DOID:1324	Lung cancer
rs1269790	12	114675995	TBX5	EUR	Expression Atlas	1.16026e-09	DOID:3910	lung adenocarcinoma
rs1269790	12	114675995	TBX5	EUR	Expression Atlas	0.000527093	DOID:1324	Lung cancer
rs1269790	12	114675995	TBX5	EUR	Expression Atlas	3.78955e-11	DOID:3905	lung carcinoma
rs1269790	12	114675995	TBX5	EUR	Expression Atlas	1.06022e-18	DOID:3908	non-small cell lung carcinoma
rs1271988	12	114674346	TBX5	EUR	Expression Atlas	1.16026e-09	DOID:3910	lung adenocarcinoma
rs1271988	12	114674346	TBX5	EUR	Expression Atlas	0.000527093	DOID:1324	Lung cancer
rs1271988	12	114674346	TBX5	EUR	Expression Atlas	3.78955e-11	DOID:3905	lung carcinoma
rs1271988	12	114674346	TBX5	EUR	Expression Atlas	1.06022e-18	DOID:3908	non-small cell lung carcinoma
rs1920567	12	114667744	TBX5	EUR	Expression Atlas	1.16026e-09	DOID:3910	lung adenocarcinoma
rs1920567	12	114667744	TBX5	EUR	Expression Atlas	0.000527093	DOID:1324	Lung cancer
rs1920567	12	114667744	TBX5	EUR	Expression Atlas	3.78955e-11	DOID:3905	lung carcinoma
rs1920567	12	114667744	TBX5	EUR	Expression Atlas	1.06022e-18	DOID:3908	non-small cell lung carcinoma
rs2384355	12	114676117	TBX5	EUR	Expression Atlas	1.16026e-09	DOID:3910	lung adenocarcinoma
rs2384355	12	114676117	TBX5	EUR	Expression Atlas	0.000527093	DOID:1324	Lung cancer
rs2384355	12	114676117	TBX5	EUR	Expression Atlas	3.78955e-11	DOID:3905	lung carcinoma
rs2384355	12	114676117	TBX5	EUR	Expression Atlas	1.06022e-18	DOID:3908	non-small cell lung carcinoma
rs2555017	12	114670194	TBX5	EUR	Expression Atlas	1.16026e-09	DOID:3910	lung adenocarcinoma
rs2555017	12	114670194	TBX5	EUR	Expression Atlas	0.000527093	DOID:1324	Lung cancer
rs2555017	12	114670194	TBX5	EUR	Expression Atlas	3.78955e-11	DOID:3905	lung carcinoma
rs2555017	12	114670194	TBX5	EUR	Expression Atlas	1.06022e-18	DOID:3908	non-small cell lung carcinoma
rs41295332	14	24731714	TGM1	EUR	Expression Atlas	1.84939e-12	DOID:3910	lung adenocarcinoma
rs12998823	2	218673765	TNS1	EUR	Expression Atlas	1.53004e-13	DOID:3910	lung adenocarcinoma
rs12998823	2	218673765	TNS1	EUR	Expression Atlas	5.74349e-06	DOID:1324	Lung cancer
rs12998823	2	218673765	TNS1	EUR	Expression Atlas	5.26963e-23	DOID:3905	lung carcinoma
rs12998823	2	218673765	TNS1	EUR	Expression Atlas	3.33952e-13	DOID:3908	non-small cell lung carcinoma
rs918949	2	218674697	TNS1	EUR	Expression Atlas	1.53004e-13	DOID:3910	lung adenocarcinoma
rs918949	2	218674697	TNS1	EUR	Expression Atlas	5.74349e-06	DOID:1324	Lung cancer
rs918949	2	218674697	TNS1	EUR	Expression Atlas	5.26963e-23	DOID:3905	lung carcinoma
rs918949	2	218674697	TNS1	EUR	Expression Atlas	3.33952e-13	DOID:3908	non-small cell lung carcinoma
rs918950	2	218675144	TNS1	EUR	Expression Atlas	1.53004e-13	DOID:3910	lung adenocarcinoma
rs918950	2	218675144	TNS1	EUR	Expression Atlas	5.74349e-06	DOID:1324	Lung cancer
rs918950	2	218675144	TNS1	EUR	Expression Atlas	5.26963e-23	DOID:3905	lung carcinoma
rs918950	2	218675144	TNS1	EUR	Expression Atlas	3.33952e-13	DOID:3908	non-small cell lung carcinoma
rs73055815	3	25721771	TOP2B	EUR	Expression Atlas	0.000179824	DOID:1324	Lung cancer
rs73055815	3	25721771	TOP2B	EUR	DrugCentral Indication			Acute Moraxella catarrhalis bronchitis
rs73055815	3	25721771	TOP2B	EUR	DrugCentral Indication			Moraxella Catarrhalis Chronic Bronchitis
rs73055815	3	25721771	TOP2B	EUR	DrugCentral Indication			Acute bacterial bronchitis
rs34435723	7	23569472	TRA2A	EUR	Expression Atlas	0.0213541	DOID:3082	interstitial lung disease
rs17503148	6	158873908	TULP4	EUR	Expression Atlas	4.47612e-24	DOID:3905	lung carcinoma
rs17583127	6	158931875	TULP4	EUR	Expression Atlas	4.47612e-24	DOID:3905	lung carcinoma
rs262827	6	158683646	TULP4	EUR	Expression Atlas	4.47612e-24	DOID:3905	lung carcinoma
rs1015390	12	48344038	VDR	EUR	Expression Atlas	1.99731e-07	DOID:3910	lung adenocarcinoma
rs1015390	12	48344038	VDR	EUR	Expression Atlas	0.000455645	DOID:1324	Lung cancer
rs1015390	12	48344038	VDR	EUR	Expression Atlas	1.69651e-23	DOID:3905	lung carcinoma
rs12721416	12	48346363	VDR	EUR	Expression Atlas	1.99731e-07	DOID:3910	lung adenocarcinoma
rs12721416	12	48346363	VDR	EUR	Expression Atlas	0.000455645	DOID:1324	Lung cancer
rs12721416	12	48346363	VDR	EUR	Expression Atlas	1.69651e-23	DOID:3905	lung carcinoma
rs7097716	10	50214892	VSTM4	EUR	Expression Atlas	0.0003006	DOID:1324	Lung cancer
rs12023766	1	22506437	WNT4	EUR	UniProt Disease		MIM:611812	46,XX sex reversal with dysgenesis of kidneys, adrenals, and lungs
rs12023766	1	22506437	WNT4	EUR	Monarch		OMIM:611812	46,XX sex reversal with dysgenesis of kidneys, adrenals, and lungs
rs12023766	1	22506437	WNT4	EUR	Expression Atlas	4.34631e-51	DOID:3905	lung carcinoma
rs12023766	1	22506437	WNT4	EUR	CTD		OMIM:611812	46,XX sex reversal with dysgenesis of kidneys, adrenals, and lungs
rs12023766	1	22506437	WNT4	EUR	DisGeNET		C2678492	Sex Reversal, Female, With Dysgenesis Of Kidneys, Adrenals, And Lungs
rs3765351	1	22445991	WNT4	EUR	UniProt Disease		MIM:611812	46,XX sex reversal with dysgenesis of kidneys, adrenals, and lungs
rs3765351	1	22445991	WNT4	EUR	Monarch		OMIM:611812	46,XX sex reversal with dysgenesis of kidneys, adrenals, and lungs
rs3765351	1	22445991	WNT4	EUR	Expression Atlas	4.34631e-51	DOID:3905	lung carcinoma
rs3765351	1	22445991	WNT4	EUR	CTD		OMIM:611812	46,XX sex reversal with dysgenesis of kidneys, adrenals, and lungs
rs3765351	1	22445991	WNT4	EUR	DisGeNET		C2678492	Sex Reversal, Female, With Dysgenesis Of Kidneys, Adrenals, And Lungs
rs7521775	1	22475649	WNT4	EUR	UniProt Disease		MIM:611812	46,XX sex reversal with dysgenesis of kidneys, adrenals, and lungs
rs7521775	1	22475649	WNT4	EUR	Monarch		OMIM:611812	46,XX sex reversal with dysgenesis of kidneys, adrenals, and lungs
rs7521775	1	22475649	WNT4	EUR	Expression Atlas	4.34631e-51	DOID:3905	lung carcinoma
rs7521775	1	22475649	WNT4	EUR	CTD		OMIM:611812	46,XX sex reversal with dysgenesis of kidneys, adrenals, and lungs
rs7521775	1	22475649	WNT4	EUR	DisGeNET		C2678492	Sex Reversal, Female, With Dysgenesis Of Kidneys, Adrenals, And Lungs
rs7747354	6	149795342	ZC3H12D	EUR	Expression Atlas	0.00757099	DOID:3083	chronic obstructive pulmonary disease
rs7747948	6	149795522	ZC3H12D	EUR	Expression Atlas	0.00757099	DOID:3083	chronic obstructive pulmonary disease
rs9485397	6	149797595	ZC3H12D	EUR	Expression Atlas	0.00757099	DOID:3083	chronic obstructive pulmonary disease
2:145805116_ATCCTTCCTTCCTTCCT_A	2	145805116	ZEB2	EUR	Expression Atlas	4.376e-09	DOID:3910	lung adenocarcinoma
2:145805116_ATCCTTCCTTCCTTCCT_A	2	145805116	ZEB2	EUR	Expression Atlas	9.51823e-05	DOID:1324	Lung cancer
2:145805116_ATCCTTCCTTCCTTCCT_A	2	145805116	ZEB2	EUR	Expression Atlas	1.70866e-31	DOID:3905	lung carcinoma
2:145805116_ATCCTTCCTTCCTTCCT_A	2	145805116	ZEB2	EUR	Expression Atlas	5.45814e-17	DOID:3908	non-small cell lung carcinoma
rs3802266	8	123985708	ZHX2	EUR	Expression Atlas	1.36596e-05	DOID:1324	Lung cancer
rs10820507	9	99148152	ZNF367	EUR	Expression Atlas	2.79383e-12	DOID:3908	non-small cell lung carcinoma
rs7853063	9	99154371	ZNF367	EUR	Expression Atlas	2.79383e-12	DOID:3908	non-small cell lung carcinoma
rs11645175	16	30803299	ZNF629	EUR	Expression Atlas	0.000364867	DOID:1324	Lung cancer
rs2025147	6	110070767	FIG4	EUR	Expression Atlas	6.47794e-20	DOID:3908	non-small cell lung carcinoma
rs7451512	6	110077023	FIG4	EUR	Expression Atlas	6.47794e-20	DOID:3908	non-small cell lung carcinoma
rs13192954	6	35633456	FKBP5	EUR	Expression Atlas	0.000633711	DOID:3910	lung adenocarcinoma
rs13192954	6	35633456	FKBP5	EUR	Expression Atlas	0.0318554	DOID:1324	Lung cancer
rs13192954	6	35633456	FKBP5	EUR	Expression Atlas	1.85884e-07	DOID:2841	Asthma
rs1062034	6	109005588	FOXO3	EUR	CTD		MESH:D000077192	Adenocarcinoma of Lung
rs1062034	6	109005588	FOXO3	EUR	CTD		DOID:3908	non-small cell lung carcinoma
rs1062034	6	109005588	FOXO3	EUR	CTD		DOID:3083	chronic obstructive pulmonary disease
rs1062034	6	109005588	FOXO3	EUR	DisGeNET		C0007131	non-small cell lung carcinoma
rs1062034	6	109005588	FOXO3	EUR	DisGeNET		C0152013	Adenocarcinoma of lung (disorder)
rs1062034	6	109005588	FOXO3	EUR	DisGeNET		C1527303	Chronic Airflow Obstruction
rs13217795	6	108974098	FOXO3	EUR	CTD		MESH:D000077192	Adenocarcinoma of Lung
rs13217795	6	108974098	FOXO3	EUR	CTD		DOID:3908	non-small cell lung carcinoma
rs13217795	6	108974098	FOXO3	EUR	CTD		DOID:3083	chronic obstructive pulmonary disease
rs13217795	6	108974098	FOXO3	EUR	DisGeNET		C0007131	non-small cell lung carcinoma
rs13217795	6	108974098	FOXO3	EUR	DisGeNET		C0152013	Adenocarcinoma of lung (disorder)
rs13217795	6	108974098	FOXO3	EUR	DisGeNET		C1527303	Chronic Airflow Obstruction
rs4946936	6	109003321	FOXO3	EUR	CTD		MESH:D000077192	Adenocarcinoma of Lung
rs4946936	6	109003321	FOXO3	EUR	CTD		DOID:3908	non-small cell lung carcinoma
rs4946936	6	109003321	FOXO3	EUR	CTD		DOID:3083	chronic obstructive pulmonary disease
rs4946936	6	109003321	FOXO3	EUR	DisGeNET		C0007131	non-small cell lung carcinoma
rs4946936	6	109003321	FOXO3	EUR	DisGeNET		C0152013	Adenocarcinoma of lung (disorder)
rs4946936	6	109003321	FOXO3	EUR	DisGeNET		C1527303	Chronic Airflow Obstruction
rs746784632	6	108941874	FOXO3	EUR	CTD		MESH:D000077192	Adenocarcinoma of Lung
rs746784632	6	108941874	FOXO3	EUR	CTD		DOID:3908	non-small cell lung carcinoma
rs746784632	6	108941874	FOXO3	EUR	CTD		DOID:3083	chronic obstructive pulmonary disease
rs746784632	6	108941874	FOXO3	EUR	DisGeNET		C0007131	non-small cell lung carcinoma
rs746784632	6	108941874	FOXO3	EUR	DisGeNET		C0152013	Adenocarcinoma of lung (disorder)
rs746784632	6	108941874	FOXO3	EUR	DisGeNET		C1527303	Chronic Airflow Obstruction
rs9400241	6	109003989	FOXO3	EUR	CTD		MESH:D000077192	Adenocarcinoma of Lung
rs9400241	6	109003989	FOXO3	EUR	CTD		DOID:3908	non-small cell lung carcinoma
rs9400241	6	109003989	FOXO3	EUR	CTD		DOID:3083	chronic obstructive pulmonary disease
rs9400241	6	109003989	FOXO3	EUR	DisGeNET		C0007131	non-small cell lung carcinoma
rs9400241	6	109003989	FOXO3	EUR	DisGeNET		C0152013	Adenocarcinoma of lung (disorder)
rs9400241	6	109003989	FOXO3	EUR	DisGeNET		C1527303	Chronic Airflow Obstruction
rs62247171	3	71536301	FOXP1	EUR	Expression Atlas	2.23716e-09	DOID:3910	lung adenocarcinoma
rs62247171	3	71536301	FOXP1	EUR	Expression Atlas	2.04552e-14	DOID:3908	non-small cell lung carcinoma
rs73093445	3	71542279	FOXP1	EUR	Expression Atlas	2.23716e-09	DOID:3910	lung adenocarcinoma
rs73093445	3	71542279	FOXP1	EUR	Expression Atlas	2.04552e-14	DOID:3908	non-small cell lung carcinoma
19:49209543_CAA_C	19	49209543	FUT2	EUR	Expression Atlas	1.64131e-13	DOID:3910	lung adenocarcinoma
19:49209543_CAA_C	19	49209543	FUT2	EUR	Expression Atlas	0.00205148	DOID:1324	Lung cancer
19:49209543_CAA_C	19	49209543	FUT2	EUR	Expression Atlas	2.3644e-15	DOID:3908	non-small cell lung carcinoma
rs2251034	19	49207792	FUT2	EUR	Expression Atlas	1.64131e-13	DOID:3910	lung adenocarcinoma
rs2251034	19	49207792	FUT2	EUR	Expression Atlas	0.00205148	DOID:1324	Lung cancer
rs2251034	19	49207792	FUT2	EUR	Expression Atlas	2.3644e-15	DOID:3908	non-small cell lung carcinoma
rs2548459	19	49209339	FUT2	EUR	Expression Atlas	1.64131e-13	DOID:3910	lung adenocarcinoma
rs2548459	19	49209339	FUT2	EUR	Expression Atlas	0.00205148	DOID:1324	Lung cancer
rs2548459	19	49209339	FUT2	EUR	Expression Atlas	2.3644e-15	DOID:3908	non-small cell lung carcinoma
rs485073	19	49207255	FUT2	EUR	Expression Atlas	1.64131e-13	DOID:3910	lung adenocarcinoma
rs485073	19	49207255	FUT2	EUR	Expression Atlas	0.00205148	DOID:1324	Lung cancer
rs485073	19	49207255	FUT2	EUR	Expression Atlas	2.3644e-15	DOID:3908	non-small cell lung carcinoma
rs506897	19	49208629	FUT2	EUR	Expression Atlas	1.64131e-13	DOID:3910	lung adenocarcinoma
rs506897	19	49208629	FUT2	EUR	Expression Atlas	0.00205148	DOID:1324	Lung cancer
rs506897	19	49208629	FUT2	EUR	Expression Atlas	2.3644e-15	DOID:3908	non-small cell lung carcinoma
rs507711	19	49208564	FUT2	EUR	Expression Atlas	1.64131e-13	DOID:3910	lung adenocarcinoma
rs507711	19	49208564	FUT2	EUR	Expression Atlas	0.00205148	DOID:1324	Lung cancer
rs507711	19	49208564	FUT2	EUR	Expression Atlas	2.3644e-15	DOID:3908	non-small cell lung carcinoma
rs507766	19	49208543	FUT2	EUR	Expression Atlas	1.64131e-13	DOID:3910	lung adenocarcinoma
rs507766	19	49208543	FUT2	EUR	Expression Atlas	0.00205148	DOID:1324	Lung cancer
rs507766	19	49208543	FUT2	EUR	Expression Atlas	2.3644e-15	DOID:3908	non-small cell lung carcinoma
rs507855	19	49208501	FUT2	EUR	Expression Atlas	1.64131e-13	DOID:3910	lung adenocarcinoma
rs507855	19	49208501	FUT2	EUR	Expression Atlas	0.00205148	DOID:1324	Lung cancer
rs507855	19	49208501	FUT2	EUR	Expression Atlas	2.3644e-15	DOID:3908	non-small cell lung carcinoma
rs569970	19	49207718	FUT2	EUR	Expression Atlas	1.64131e-13	DOID:3910	lung adenocarcinoma
rs569970	19	49207718	FUT2	EUR	Expression Atlas	0.00205148	DOID:1324	Lung cancer
rs569970	19	49207718	FUT2	EUR	Expression Atlas	2.3644e-15	DOID:3908	non-small cell lung carcinoma
rs570794	19	49207651	FUT2	EUR	Expression Atlas	1.64131e-13	DOID:3910	lung adenocarcinoma
rs570794	19	49207651	FUT2	EUR	Expression Atlas	0.00205148	DOID:1324	Lung cancer
rs570794	19	49207651	FUT2	EUR	Expression Atlas	2.3644e-15	DOID:3908	non-small cell lung carcinoma
rs633372	19	49209226	FUT2	EUR	Expression Atlas	1.64131e-13	DOID:3910	lung adenocarcinoma
rs633372	19	49209226	FUT2	EUR	Expression Atlas	0.00205148	DOID:1324	Lung cancer
rs633372	19	49209226	FUT2	EUR	Expression Atlas	2.3644e-15	DOID:3908	non-small cell lung carcinoma
rs646327	19	49209851	FUT2	EUR	Expression Atlas	1.64131e-13	DOID:3910	lung adenocarcinoma
rs646327	19	49209851	FUT2	EUR	Expression Atlas	0.00205148	DOID:1324	Lung cancer
rs646327	19	49209851	FUT2	EUR	Expression Atlas	2.3644e-15	DOID:3908	non-small cell lung carcinoma
rs676388	19	49211969	FUT2	EUR	Expression Atlas	1.64131e-13	DOID:3910	lung adenocarcinoma
rs676388	19	49211969	FUT2	EUR	Expression Atlas	0.00205148	DOID:1324	Lung cancer
rs676388	19	49211969	FUT2	EUR	Expression Atlas	2.3644e-15	DOID:3908	non-small cell lung carcinoma
rs772423883	19	49208344	FUT2	EUR	Expression Atlas	1.64131e-13	DOID:3910	lung adenocarcinoma
rs772423883	19	49208344	FUT2	EUR	Expression Atlas	0.00205148	DOID:1324	Lung cancer
rs772423883	19	49208344	FUT2	EUR	Expression Atlas	2.3644e-15	DOID:3908	non-small cell lung carcinoma
rs149846151	3	172123761	GHSR	EUR	Expression Atlas	7.94179e-59	DOID:3905	lung carcinoma
rs7637580	3	172191144	GHSR	EUR	Expression Atlas	7.94179e-59	DOID:3905	lung carcinoma
rs9814532	3	172190200	GHSR	EUR	Expression Atlas	7.94179e-59	DOID:3905	lung carcinoma
rs12101805	15	69418090	GLCE	EUR	Expression Atlas	0.00123172	DOID:1324	Lung cancer
rs12101805	15	69418090	GLCE	EUR	Expression Atlas	1.58083e-26	DOID:3905	lung carcinoma
rs12439631	15	69416977	GLCE	EUR	Expression Atlas	0.00123172	DOID:1324	Lung cancer
rs12439631	15	69416977	GLCE	EUR	Expression Atlas	1.58083e-26	DOID:3905	lung carcinoma
rs4777119	15	69423585	GLCE	EUR	Expression Atlas	0.00123172	DOID:1324	Lung cancer
rs4777119	15	69423585	GLCE	EUR	Expression Atlas	1.58083e-26	DOID:3905	lung carcinoma
rs556813858	15	69417107	GLCE	EUR	Expression Atlas	0.00123172	DOID:1324	Lung cancer
rs556813858	15	69417107	GLCE	EUR	Expression Atlas	1.58083e-26	DOID:3905	lung carcinoma
rs71147591	15	69416884	GLCE	EUR	Expression Atlas	0.00123172	DOID:1324	Lung cancer
rs71147591	15	69416884	GLCE	EUR	Expression Atlas	1.58083e-26	DOID:3905	lung carcinoma
rs71402298	15	69417373	GLCE	EUR	Expression Atlas	0.00123172	DOID:1324	Lung cancer
rs71402298	15	69417373	GLCE	EUR	Expression Atlas	1.58083e-26	DOID:3905	lung carcinoma
rs8026900	15	69424568	GLCE	EUR	Expression Atlas	0.00123172	DOID:1324	Lung cancer
rs8026900	15	69424568	GLCE	EUR	Expression Atlas	1.58083e-26	DOID:3905	lung carcinoma
rs8041602	15	69417910	GLCE	EUR	Expression Atlas	0.00123172	DOID:1324	Lung cancer
rs8041602	15	69417910	GLCE	EUR	Expression Atlas	1.58083e-26	DOID:3905	lung carcinoma
rs8041898	15	69418010	GLCE	EUR	Expression Atlas	0.00123172	DOID:1324	Lung cancer
rs8041898	15	69418010	GLCE	EUR	Expression Atlas	1.58083e-26	DOID:3905	lung carcinoma
rs10025113	4	145447166	HHIP	EUR	Expression Atlas	4.45623e-08	DOID:3910	lung adenocarcinoma
rs10025113	4	145447166	HHIP	EUR	Expression Atlas	7.37548e-24	DOID:3905	lung carcinoma
rs10025113	4	145447166	HHIP	EUR	Expression Atlas	5.26058e-27	DOID:3908	non-small cell lung carcinoma
rs1492819	4	145619413	HHIP	EUR	Expression Atlas	4.45623e-08	DOID:3910	lung adenocarcinoma
rs1492819	4	145619413	HHIP	EUR	Expression Atlas	7.37548e-24	DOID:3905	lung carcinoma
rs1492819	4	145619413	HHIP	EUR	Expression Atlas	5.26058e-27	DOID:3908	non-small cell lung carcinoma
rs200220861	4	145445300	HHIP	EUR	Expression Atlas	4.45623e-08	DOID:3910	lung adenocarcinoma
rs200220861	4	145445300	HHIP	EUR	Expression Atlas	7.37548e-24	DOID:3905	lung carcinoma
rs200220861	4	145445300	HHIP	EUR	Expression Atlas	5.26058e-27	DOID:3908	non-small cell lung carcinoma
rs35950792	4	145448281	HHIP	EUR	Expression Atlas	4.45623e-08	DOID:3910	lung adenocarcinoma
rs35950792	4	145448281	HHIP	EUR	Expression Atlas	7.37548e-24	DOID:3905	lung carcinoma
rs35950792	4	145448281	HHIP	EUR	Expression Atlas	5.26058e-27	DOID:3908	non-small cell lung carcinoma
rs13200797	6	26122957	HIST1H2BC	EUR	Expression Atlas	1.94805e-08	DOID:3910	lung adenocarcinoma
rs13200797	6	26122957	HIST1H2BC	EUR	Expression Atlas	1.41277e-07	DOID:3910	lung adenocarcinoma
rs13200797	6	26122957	HIST1H2BC	EUR	Expression Atlas	0.000259921	DOID:1324	Lung cancer
rs13200797	6	26122957	HIST1H2BC	EUR	Expression Atlas	9.09357e-05	DOID:1324	Lung cancer
rs13200797	6	26122957	HIST1H2BC	EUR	Expression Atlas	3.46769e-07	DOID:3908	non-small cell lung carcinoma
rs13200797	6	26122957	HIST1H2BC	EUR	CTD		MESH:D000077192	Adenocarcinoma of Lung
rs13200797	6	26122957	HIST1H2BC	EUR	DisGeNET		C0152013	Adenocarcinoma of lung (disorder)
6:32623463_A_G	6	32623463	HLA-DQB1	EUR	Expression Atlas	4.73298e-05	DOID:1324	Lung cancer
6:32623463_A_G	6	32623463	HLA-DQB1	EUR	Expression Atlas	6.02991e-11	DOID:3905	lung carcinoma
6:32623463_A_G	6	32623463	HLA-DQB1	EUR	Expression Atlas	1.34876e-08	DOID:3908	non-small cell lung carcinoma
6:32623463_A_G	6	32623463	HLA-DQB1	EUR	CTD		DOID:2841	Asthma
6:32623463_A_G	6	32623463	HLA-DQB1	EUR	DisGeNET		C0004096	Asthma
6:32631448_A_G	6	32631448	HLA-DQB1	EUR	Expression Atlas	4.73298e-05	DOID:1324	Lung cancer
6:32631448_A_G	6	32631448	HLA-DQB1	EUR	Expression Atlas	6.02991e-11	DOID:3905	lung carcinoma
6:32631448_A_G	6	32631448	HLA-DQB1	EUR	Expression Atlas	1.34876e-08	DOID:3908	non-small cell lung carcinoma
6:32631448_A_G	6	32631448	HLA-DQB1	EUR	CTD		DOID:2841	Asthma
6:32631448_A_G	6	32631448	HLA-DQB1	EUR	DisGeNET		C0004096	Asthma
rs1130420	6	32627852	HLA-DQB1	EUR	Expression Atlas	4.73298e-05	DOID:1324	Lung cancer
rs1130420	6	32627852	HLA-DQB1	EUR	Expression Atlas	6.02991e-11	DOID:3905	lung carcinoma
rs1130420	6	32627852	HLA-DQB1	EUR	Expression Atlas	1.34876e-08	DOID:3908	non-small cell lung carcinoma
rs1130420	6	32627852	HLA-DQB1	EUR	CTD		DOID:2841	Asthma
rs1130420	6	32627852	HLA-DQB1	EUR	DisGeNET		C0004096	Asthma
rs9273495	6	32628273	HLA-DQB1	EUR	Expression Atlas	4.73298e-05	DOID:1324	Lung cancer
rs9273495	6	32628273	HLA-DQB1	EUR	Expression Atlas	6.02991e-11	DOID:3905	lung carcinoma
rs9273495	6	32628273	HLA-DQB1	EUR	Expression Atlas	1.34876e-08	DOID:3908	non-small cell lung carcinoma
rs9273495	6	32628273	HLA-DQB1	EUR	CTD		DOID:2841	Asthma
rs9273495	6	32628273	HLA-DQB1	EUR	DisGeNET		C0004096	Asthma
rs9273508	6	32628439	HLA-DQB1	EUR	Expression Atlas	4.73298e-05	DOID:1324	Lung cancer
rs9273508	6	32628439	HLA-DQB1	EUR	Expression Atlas	6.02991e-11	DOID:3905	lung carcinoma
rs9273508	6	32628439	HLA-DQB1	EUR	Expression Atlas	1.34876e-08	DOID:3908	non-small cell lung carcinoma
rs9273508	6	32628439	HLA-DQB1	EUR	CTD		DOID:2841	Asthma
rs9273508	6	32628439	HLA-DQB1	EUR	DisGeNET		C0004096	Asthma
rs1362070	6	29742299	HLA-F	EUR	Expression Atlas	0.000326317	DOID:1324	Lung cancer
rs1362070	6	29742299	HLA-F	EUR	Expression Atlas	1.3861e-21	DOID:3905	lung carcinoma
rs1633059	6	29726550	HLA-F	EUR	Expression Atlas	0.000326317	DOID:1324	Lung cancer
rs1633059	6	29726550	HLA-F	EUR	Expression Atlas	1.3861e-21	DOID:3905	lung carcinoma
rs1737049	6	29735104	HLA-F	EUR	Expression Atlas	0.000326317	DOID:1324	Lung cancer
rs1737049	6	29735104	HLA-F	EUR	Expression Atlas	1.3861e-21	DOID:3905	lung carcinoma
rs885937	6	29769063	HLA-G	EUR	Monarch		OMIM:600807	Asthma, susceptibility to
rs885937	6	29769063	HLA-G	EUR	Expression Atlas	0.000939456	DOID:1324	Lung cancer
rs885937	6	29769063	HLA-G	EUR	CTD		DOID:2841	Asthma
rs885937	6	29769063	HLA-G	EUR	DisGeNET		C0004096	Asthma
6:34170967_GC_G	6	34170967	HMGA1	EUR	Expression Atlas	0.000290916	DOID:1324	Lung cancer
6:34170967_GC_G	6	34170967	HMGA1	EUR	Expression Atlas	2.95795e-21	DOID:3908	non-small cell lung carcinoma
rs114344942	6	34207990	HMGA1	EUR	Expression Atlas	0.000290916	DOID:1324	Lung cancer
rs114344942	6	34207990	HMGA1	EUR	Expression Atlas	2.95795e-21	DOID:3908	non-small cell lung carcinoma
rs117525671	6	34191974	HMGA1	EUR	Expression Atlas	0.000290916	DOID:1324	Lung cancer
rs117525671	6	34191974	HMGA1	EUR	Expression Atlas	2.95795e-21	DOID:3908	non-small cell lung carcinoma
rs1187115	6	34172055	HMGA1	EUR	Expression Atlas	0.000290916	DOID:1324	Lung cancer
rs1187115	6	34172055	HMGA1	EUR	Expression Atlas	2.95795e-21	DOID:3908	non-small cell lung carcinoma
rs1187117	6	34169074	HMGA1	EUR	Expression Atlas	0.000290916	DOID:1324	Lung cancer
rs1187117	6	34169074	HMGA1	EUR	Expression Atlas	2.95795e-21	DOID:3908	non-small cell lung carcinoma
rs1211163	6	34169775	HMGA1	EUR	Expression Atlas	0.000290916	DOID:1324	Lung cancer
rs1211163	6	34169775	HMGA1	EUR	Expression Atlas	2.95795e-21	DOID:3908	non-small cell lung carcinoma
rs139876191	6	34210470	HMGA1	EUR	Expression Atlas	0.000290916	DOID:1324	Lung cancer
rs139876191	6	34210470	HMGA1	EUR	Expression Atlas	2.95795e-21	DOID:3908	non-small cell lung carcinoma
rs1776877	6	34174908	HMGA1	EUR	Expression Atlas	0.000290916	DOID:1324	Lung cancer
rs1776877	6	34174908	HMGA1	EUR	Expression Atlas	2.95795e-21	DOID:3908	non-small cell lung carcinoma
rs9357174	6	34181995	HMGA1	EUR	Expression Atlas	0.000290916	DOID:1324	Lung cancer
rs9357174	6	34181995	HMGA1	EUR	Expression Atlas	2.95795e-21	DOID:3908	non-small cell lung carcinoma
17:46617220_A_ACGGATCACTTGAGGTCAGGAGTTCGAGGCCAGCCTGGCCAACATGGTGAAACCTCATCTTTACTAAAAATATAAAAATTAGCCAGGCGTGGTGGCAGGTACCTGAGGTCCCAGCTACTTGGGAGGCTGAGACAGGAGAATCACTTGAACCCAGAAGGTGGAGGTTG	17	46617220	HOXB2	EUR	Expression Atlas	9.47191e-18	DOID:3905	lung carcinoma
17:46621695_GA_G	17	46621695	HOXB2	EUR	Expression Atlas	9.47191e-18	DOID:3905	lung carcinoma
rs9905940	17	46614102	HOXB2	EUR	Expression Atlas	9.47191e-18	DOID:3905	lung carcinoma
rs339938	18	22284486	HRH4	EUR	Expression Atlas	0.0351324	DOID:2841	Asthma
rs10745941	12	102835693	IGF1	EUR	Expression Atlas	2.26653e-05	DOID:1324	Lung cancer
rs10745941	12	102835693	IGF1	EUR	Expression Atlas	2.98653e-08	DOID:3905	lung carcinoma
rs10745941	12	102835693	IGF1	EUR	CTD		DOID:3770	pulmonary fibrosis
rs10745941	12	102835693	IGF1	EUR	DisGeNET		C0034069	pulmonary fibrosis
rs10745941	12	102835693	IGF1	EUR	DisGeNET		C0085786	Hamman-Rich syndrome
rs10778174	12	102838996	IGF1	EUR	Expression Atlas	2.26653e-05	DOID:1324	Lung cancer
rs10778174	12	102838996	IGF1	EUR	Expression Atlas	2.98653e-08	DOID:3905	lung carcinoma
rs10778174	12	102838996	IGF1	EUR	CTD		DOID:3770	pulmonary fibrosis
rs10778174	12	102838996	IGF1	EUR	DisGeNET		C0034069	pulmonary fibrosis
rs10778174	12	102838996	IGF1	EUR	DisGeNET		C0085786	Hamman-Rich syndrome
rs10778175	12	102839114	IGF1	EUR	Expression Atlas	2.26653e-05	DOID:1324	Lung cancer
rs10778175	12	102839114	IGF1	EUR	Expression Atlas	2.98653e-08	DOID:3905	lung carcinoma
rs10778175	12	102839114	IGF1	EUR	CTD		DOID:3770	pulmonary fibrosis
rs10778175	12	102839114	IGF1	EUR	DisGeNET		C0034069	pulmonary fibrosis
rs10778175	12	102839114	IGF1	EUR	DisGeNET		C0085786	Hamman-Rich syndrome
rs113221407	12	102810997	IGF1	EUR	Expression Atlas	2.26653e-05	DOID:1324	Lung cancer
rs113221407	12	102810997	IGF1	EUR	Expression Atlas	2.98653e-08	DOID:3905	lung carcinoma
rs113221407	12	102810997	IGF1	EUR	CTD		DOID:3770	pulmonary fibrosis
rs113221407	12	102810997	IGF1	EUR	DisGeNET		C0034069	pulmonary fibrosis
rs113221407	12	102810997	IGF1	EUR	DisGeNET		C0085786	Hamman-Rich syndrome
rs2288378	12	102830008	IGF1	EUR	Expression Atlas	2.26653e-05	DOID:1324	Lung cancer
rs2288378	12	102830008	IGF1	EUR	Expression Atlas	2.98653e-08	DOID:3905	lung carcinoma
rs2288378	12	102830008	IGF1	EUR	CTD		DOID:3770	pulmonary fibrosis
rs2288378	12	102830008	IGF1	EUR	DisGeNET		C0034069	pulmonary fibrosis
rs2288378	12	102830008	IGF1	EUR	DisGeNET		C0085786	Hamman-Rich syndrome
rs2373721	12	102827045	IGF1	EUR	Expression Atlas	2.26653e-05	DOID:1324	Lung cancer
rs2373721	12	102827045	IGF1	EUR	Expression Atlas	2.98653e-08	DOID:3905	lung carcinoma
rs2373721	12	102827045	IGF1	EUR	CTD		DOID:3770	pulmonary fibrosis
rs2373721	12	102827045	IGF1	EUR	DisGeNET		C0034069	pulmonary fibrosis
rs2373721	12	102827045	IGF1	EUR	DisGeNET		C0085786	Hamman-Rich syndrome
rs4764696	12	102810398	IGF1	EUR	Expression Atlas	2.26653e-05	DOID:1324	Lung cancer
rs4764696	12	102810398	IGF1	EUR	Expression Atlas	2.98653e-08	DOID:3905	lung carcinoma
rs4764696	12	102810398	IGF1	EUR	CTD		DOID:3770	pulmonary fibrosis
rs4764696	12	102810398	IGF1	EUR	DisGeNET		C0034069	pulmonary fibrosis
rs4764696	12	102810398	IGF1	EUR	DisGeNET		C0085786	Hamman-Rich syndrome
rs4764884	12	102819599	IGF1	EUR	Expression Atlas	2.26653e-05	DOID:1324	Lung cancer
rs4764884	12	102819599	IGF1	EUR	Expression Atlas	2.98653e-08	DOID:3905	lung carcinoma
rs4764884	12	102819599	IGF1	EUR	CTD		DOID:3770	pulmonary fibrosis
rs4764884	12	102819599	IGF1	EUR	DisGeNET		C0034069	pulmonary fibrosis
rs4764884	12	102819599	IGF1	EUR	DisGeNET		C0085786	Hamman-Rich syndrome
rs5742666	12	102823519	IGF1	EUR	Expression Atlas	2.26653e-05	DOID:1324	Lung cancer
rs5742666	12	102823519	IGF1	EUR	Expression Atlas	2.98653e-08	DOID:3905	lung carcinoma
rs5742666	12	102823519	IGF1	EUR	CTD		DOID:3770	pulmonary fibrosis
rs5742666	12	102823519	IGF1	EUR	DisGeNET		C0034069	pulmonary fibrosis
rs5742666	12	102823519	IGF1	EUR	DisGeNET		C0085786	Hamman-Rich syndrome
rs5742694	12	102799236	IGF1	EUR	Expression Atlas	2.26653e-05	DOID:1324	Lung cancer
rs5742694	12	102799236	IGF1	EUR	Expression Atlas	2.98653e-08	DOID:3905	lung carcinoma
rs5742694	12	102799236	IGF1	EUR	CTD		DOID:3770	pulmonary fibrosis
rs5742694	12	102799236	IGF1	EUR	DisGeNET		C0034069	pulmonary fibrosis
rs5742694	12	102799236	IGF1	EUR	DisGeNET		C0085786	Hamman-Rich syndrome
rs6539035	12	102800935	IGF1	EUR	Expression Atlas	2.26653e-05	DOID:1324	Lung cancer
rs6539035	12	102800935	IGF1	EUR	Expression Atlas	2.98653e-08	DOID:3905	lung carcinoma
rs6539035	12	102800935	IGF1	EUR	CTD		DOID:3770	pulmonary fibrosis
rs6539035	12	102800935	IGF1	EUR	DisGeNET		C0034069	pulmonary fibrosis
rs6539035	12	102800935	IGF1	EUR	DisGeNET		C0085786	Hamman-Rich syndrome
rs6539036	12	102821155	IGF1	EUR	Expression Atlas	2.26653e-05	DOID:1324	Lung cancer
rs6539036	12	102821155	IGF1	EUR	Expression Atlas	2.98653e-08	DOID:3905	lung carcinoma
rs6539036	12	102821155	IGF1	EUR	CTD		DOID:3770	pulmonary fibrosis
rs6539036	12	102821155	IGF1	EUR	DisGeNET		C0034069	pulmonary fibrosis
rs6539036	12	102821155	IGF1	EUR	DisGeNET		C0085786	Hamman-Rich syndrome
rs7296464	12	102834010	IGF1	EUR	Expression Atlas	2.26653e-05	DOID:1324	Lung cancer
rs7296464	12	102834010	IGF1	EUR	Expression Atlas	2.98653e-08	DOID:3905	lung carcinoma
rs7296464	12	102834010	IGF1	EUR	CTD		DOID:3770	pulmonary fibrosis
rs7296464	12	102834010	IGF1	EUR	DisGeNET		C0034069	pulmonary fibrosis
rs7296464	12	102834010	IGF1	EUR	DisGeNET		C0085786	Hamman-Rich syndrome
rs978458	12	102802239	IGF1	EUR	Expression Atlas	2.26653e-05	DOID:1324	Lung cancer
rs978458	12	102802239	IGF1	EUR	Expression Atlas	2.98653e-08	DOID:3905	lung carcinoma
rs978458	12	102802239	IGF1	EUR	CTD		DOID:3770	pulmonary fibrosis
rs978458	12	102802239	IGF1	EUR	DisGeNET		C0034069	pulmonary fibrosis
rs978458	12	102802239	IGF1	EUR	DisGeNET		C0085786	Hamman-Rich syndrome
rs2684785	15	99505980	IGF1R	EUR	Expression Atlas	3.79722e-11	DOID:3908	non-small cell lung carcinoma
rs2684785	15	99505980	IGF1R	EUR	CTD		DOID:850	lung disease
rs2684785	15	99505980	IGF1R	EUR	DisGeNET		C0024115	Lung diseases
rs2684785	15	99505980	IGF1R	EUR	DisGeNET		C0149782	Squamous cell carcinoma of lung
rs2684787	15	99505062	IGF1R	EUR	Expression Atlas	3.79722e-11	DOID:3908	non-small cell lung carcinoma
rs2684787	15	99505062	IGF1R	EUR	CTD		DOID:850	lung disease
rs2684787	15	99505062	IGF1R	EUR	DisGeNET		C0024115	Lung diseases
rs2684787	15	99505062	IGF1R	EUR	DisGeNET		C0149782	Squamous cell carcinoma of lung
rs3743253	15	99500074	IGF1R	EUR	Expression Atlas	3.79722e-11	DOID:3908	non-small cell lung carcinoma
rs3743253	15	99500074	IGF1R	EUR	CTD		DOID:850	lung disease
rs3743253	15	99500074	IGF1R	EUR	DisGeNET		C0024115	Lung diseases
rs3743253	15	99500074	IGF1R	EUR	DisGeNET		C0149782	Squamous cell carcinoma of lung
rs9282714	15	99503690	IGF1R	EUR	Expression Atlas	3.79722e-11	DOID:3908	non-small cell lung carcinoma
rs9282714	15	99503690	IGF1R	EUR	CTD		DOID:850	lung disease
rs9282714	15	99503690	IGF1R	EUR	DisGeNET		C0024115	Lung diseases
rs9282714	15	99503690	IGF1R	EUR	DisGeNET		C0149782	Squamous cell carcinoma of lung
rs35467336	19	10760120	ILF3	EUR	Expression Atlas	3.78718e-07	DOID:3910	lung adenocarcinoma
rs35467336	19	10760120	ILF3	EUR	Expression Atlas	0.00674695	DOID:1324	Lung cancer
rs8107719	19	10804389	ILF3	EUR	Expression Atlas	3.78718e-07	DOID:3910	lung adenocarcinoma
rs8107719	19	10804389	ILF3	EUR	Expression Atlas	0.00674695	DOID:1324	Lung cancer
14:105176693_CG_C	14	105176693	INF2	EUR	Expression Atlas	0.0496004	DOID:3083	chronic obstructive pulmonary disease
14:105176693_CG_C	14	105176693	INF2	EUR	Expression Atlas	2.0588e-08	DOID:3910	lung adenocarcinoma
rs10144190	14	105179081	INF2	EUR	Expression Atlas	0.0496004	DOID:3083	chronic obstructive pulmonary disease
rs10144190	14	105179081	INF2	EUR	Expression Atlas	2.0588e-08	DOID:3910	lung adenocarcinoma
rs10146459	14	105186333	INF2	EUR	Expression Atlas	0.0496004	DOID:3083	chronic obstructive pulmonary disease
rs10146459	14	105186333	INF2	EUR	Expression Atlas	2.0588e-08	DOID:3910	lung adenocarcinoma
rs10150295	14	105188049	INF2	EUR	Expression Atlas	0.0496004	DOID:3083	chronic obstructive pulmonary disease
rs10150295	14	105188049	INF2	EUR	Expression Atlas	2.0588e-08	DOID:3910	lung adenocarcinoma
rs1128880	14	105185666	INF2	EUR	Expression Atlas	0.0496004	DOID:3083	chronic obstructive pulmonary disease
rs1128880	14	105185666	INF2	EUR	Expression Atlas	2.0588e-08	DOID:3910	lung adenocarcinoma
rs34055148	14	105184088	INF2	EUR	Expression Atlas	0.0496004	DOID:3083	chronic obstructive pulmonary disease
rs34055148	14	105184088	INF2	EUR	Expression Atlas	2.0588e-08	DOID:3910	lung adenocarcinoma
rs4247031	14	105181851	INF2	EUR	Expression Atlas	0.0496004	DOID:3083	chronic obstructive pulmonary disease
rs4247031	14	105181851	INF2	EUR	Expression Atlas	2.0588e-08	DOID:3910	lung adenocarcinoma
rs4247033	14	105184838	INF2	EUR	Expression Atlas	0.0496004	DOID:3083	chronic obstructive pulmonary disease
rs4247033	14	105184838	INF2	EUR	Expression Atlas	2.0588e-08	DOID:3910	lung adenocarcinoma
rs4326984	14	105162054	INF2	EUR	Expression Atlas	0.0496004	DOID:3083	chronic obstructive pulmonary disease
rs4326984	14	105162054	INF2	EUR	Expression Atlas	2.0588e-08	DOID:3910	lung adenocarcinoma
rs4444271	14	105161462	INF2	EUR	Expression Atlas	0.0496004	DOID:3083	chronic obstructive pulmonary disease
rs4444271	14	105161462	INF2	EUR	Expression Atlas	2.0588e-08	DOID:3910	lung adenocarcinoma
rs61998907	14	105187469	INF2	EUR	Expression Atlas	0.0496004	DOID:3083	chronic obstructive pulmonary disease
rs61998907	14	105187469	INF2	EUR	Expression Atlas	2.0588e-08	DOID:3910	lung adenocarcinoma
rs7156096	14	105184313	INF2	EUR	Expression Atlas	0.0496004	DOID:3083	chronic obstructive pulmonary disease
rs7156096	14	105184313	INF2	EUR	Expression Atlas	2.0588e-08	DOID:3910	lung adenocarcinoma
rs759540621	14	105177351	INF2	EUR	Expression Atlas	0.0496004	DOID:3083	chronic obstructive pulmonary disease
rs759540621	14	105177351	INF2	EUR	Expression Atlas	2.0588e-08	DOID:3910	lung adenocarcinoma
rs1610004	6	62879067	KHDRBS2	EUR	Expression Atlas	3.83313e-16	DOID:3910	lung adenocarcinoma
rs1610004	6	62879067	KHDRBS2	EUR	Expression Atlas	4.50286e-23	DOID:3905	lung carcinoma
rs1610004	6	62879067	KHDRBS2	EUR	Expression Atlas	8.90012e-25	DOID:3908	non-small cell lung carcinoma
rs438453	6	62357293	KHDRBS2	EUR	Expression Atlas	3.83313e-16	DOID:3910	lung adenocarcinoma
rs438453	6	62357293	KHDRBS2	EUR	Expression Atlas	4.50286e-23	DOID:3905	lung carcinoma
rs438453	6	62357293	KHDRBS2	EUR	Expression Atlas	8.90012e-25	DOID:3908	non-small cell lung carcinoma
rs11681088	2	241746355	KIF1A	EUR	Expression Atlas	0.000378161	DOID:1324	Lung cancer
rs11681088	2	241746355	KIF1A	EUR	Expression Atlas	1.25158e-69	DOID:3905	lung carcinoma
rs12437465	15	74243246	LOXL1	EUR	Expression Atlas	0.032348	DOID:3082	interstitial lung disease
rs12437465	15	74243246	LOXL1	EUR	Expression Atlas	0.000195423	DOID:3910	lung adenocarcinoma
rs12437465	15	74243246	LOXL1	EUR	Expression Atlas	1.857e-09	DOID:3908	non-small cell lung carcinoma
rs1051303	19	41118056	LTBP4	EUR	Expression Atlas	2.69745e-11	DOID:3910	lung adenocarcinoma
rs1051303	19	41118056	LTBP4	EUR	Expression Atlas	1.57082e-14	DOID:3905	lung carcinoma
rs1051303	19	41118056	LTBP4	EUR	Expression Atlas	2.49826e-18	DOID:3908	non-small cell lung carcinoma
rs1051303	19	41118056	LTBP4	EUR	DisGeNET		C2750804	Cutis Laxa With Severe Pulmonary, Gastrointestinal, And Urinary Abnormalities
rs1131620	19	41117869	LTBP4	EUR	Expression Atlas	2.69745e-11	DOID:3910	lung adenocarcinoma
rs1131620	19	41117869	LTBP4	EUR	Expression Atlas	1.57082e-14	DOID:3905	lung carcinoma
rs1131620	19	41117869	LTBP4	EUR	Expression Atlas	2.49826e-18	DOID:3908	non-small cell lung carcinoma
rs1131620	19	41117869	LTBP4	EUR	DisGeNET		C2750804	Cutis Laxa With Severe Pulmonary, Gastrointestinal, And Urinary Abnormalities
rs2303729	19	41111069	LTBP4	EUR	Expression Atlas	2.69745e-11	DOID:3910	lung adenocarcinoma
rs2303729	19	41111069	LTBP4	EUR	Expression Atlas	1.57082e-14	DOID:3905	lung carcinoma
rs2303729	19	41111069	LTBP4	EUR	Expression Atlas	2.49826e-18	DOID:3908	non-small cell lung carcinoma
rs2303729	19	41111069	LTBP4	EUR	DisGeNET		C2750804	Cutis Laxa With Severe Pulmonary, Gastrointestinal, And Urinary Abnormalities
rs4803348	19	41118707	LTBP4	EUR	Expression Atlas	2.69745e-11	DOID:3910	lung adenocarcinoma
rs4803348	19	41118707	LTBP4	EUR	Expression Atlas	1.57082e-14	DOID:3905	lung carcinoma
rs4803348	19	41118707	LTBP4	EUR	Expression Atlas	2.49826e-18	DOID:3908	non-small cell lung carcinoma
rs4803348	19	41118707	LTBP4	EUR	DisGeNET		C2750804	Cutis Laxa With Severe Pulmonary, Gastrointestinal, And Urinary Abnormalities
rs7259554	19	41125177	LTBP4	EUR	Expression Atlas	2.69745e-11	DOID:3910	lung adenocarcinoma
rs7259554	19	41125177	LTBP4	EUR	Expression Atlas	1.57082e-14	DOID:3905	lung carcinoma
rs7259554	19	41125177	LTBP4	EUR	Expression Atlas	2.49826e-18	DOID:3908	non-small cell lung carcinoma
rs7259554	19	41125177	LTBP4	EUR	DisGeNET		C2750804	Cutis Laxa With Severe Pulmonary, Gastrointestinal, And Urinary Abnormalities
17:12275450_CAAA_C	17	12275450	MAP2K4	EUR	Expression Atlas	0.00838928	DOID:1324	Lung cancer
17:12275450_CAAA_C	17	12275450	MAP2K4	EUR	DisGeNET		C0149782	Squamous cell carcinoma of lung
17:12277363_CT_C	17	12277363	MAP2K4	EUR	Expression Atlas	0.00838928	DOID:1324	Lung cancer
17:12277363_CT_C	17	12277363	MAP2K4	EUR	DisGeNET		C0149782	Squamous cell carcinoma of lung
rs2721845	17	12267624	MAP2K4	EUR	Expression Atlas	0.00838928	DOID:1324	Lung cancer
rs2721845	17	12267624	MAP2K4	EUR	DisGeNET		C0149782	Squamous cell carcinoma of lung
rs12107696	3	168764243	MECOM	EUR	Expression Atlas	1.50096e-09	DOID:3910	lung adenocarcinoma
rs12107696	3	168764243	MECOM	EUR	Expression Atlas	0.000399564	DOID:1324	Lung cancer
rs12107696	3	168764243	MECOM	EUR	Expression Atlas	4.31907e-13	DOID:3905	lung carcinoma
rs13062826	3	168741634	MECOM	EUR	Expression Atlas	1.50096e-09	DOID:3910	lung adenocarcinoma
rs13062826	3	168741634	MECOM	EUR	Expression Atlas	0.000399564	DOID:1324	Lung cancer
rs13062826	3	168741634	MECOM	EUR	Expression Atlas	4.31907e-13	DOID:3905	lung carcinoma
rs13065541	3	168767933	MECOM	EUR	Expression Atlas	1.50096e-09	DOID:3910	lung adenocarcinoma
rs13065541	3	168767933	MECOM	EUR	Expression Atlas	0.000399564	DOID:1324	Lung cancer
rs13065541	3	168767933	MECOM	EUR	Expression Atlas	4.31907e-13	DOID:3905	lung carcinoma
rs13081578	3	168762116	MECOM	EUR	Expression Atlas	1.50096e-09	DOID:3910	lung adenocarcinoma
rs13081578	3	168762116	MECOM	EUR	Expression Atlas	0.000399564	DOID:1324	Lung cancer
rs13081578	3	168762116	MECOM	EUR	Expression Atlas	4.31907e-13	DOID:3905	lung carcinoma
rs16853094	3	168782421	MECOM	EUR	Expression Atlas	1.50096e-09	DOID:3910	lung adenocarcinoma
rs16853094	3	168782421	MECOM	EUR	Expression Atlas	0.000399564	DOID:1324	Lung cancer
rs16853094	3	168782421	MECOM	EUR	Expression Atlas	4.31907e-13	DOID:3905	lung carcinoma
rs16854063	3	169263164	MECOM	EUR	Expression Atlas	1.50096e-09	DOID:3910	lung adenocarcinoma
rs16854063	3	169263164	MECOM	EUR	Expression Atlas	0.000399564	DOID:1324	Lung cancer
rs16854063	3	169263164	MECOM	EUR	Expression Atlas	4.31907e-13	DOID:3905	lung carcinoma
rs572941508	3	168765471	MECOM	EUR	Expression Atlas	1.50096e-09	DOID:3910	lung adenocarcinoma
rs572941508	3	168765471	MECOM	EUR	Expression Atlas	0.000399564	DOID:1324	Lung cancer
rs572941508	3	168765471	MECOM	EUR	Expression Atlas	4.31907e-13	DOID:3905	lung carcinoma
rs11777085	8	8672429	MFHAS1	EUR	Expression Atlas	0.0202466	DOID:1324	Lung cancer
rs12547493	8	8661534	MFHAS1	EUR	Expression Atlas	0.0202466	DOID:1324	Lung cancer
rs4840362	8	8670082	MFHAS1	EUR	Expression Atlas	0.0202466	DOID:1324	Lung cancer
rs4841045	8	8672579	MFHAS1	EUR	Expression Atlas	0.0202466	DOID:1324	Lung cancer
rs59046059	8	8670736	MFHAS1	EUR	Expression Atlas	0.0202466	DOID:1324	Lung cancer
rs60315134	8	8670599	MFHAS1	EUR	Expression Atlas	0.0202466	DOID:1324	Lung cancer
rs7823757	8	8670177	MFHAS1	EUR	Expression Atlas	0.0202466	DOID:1324	Lung cancer
6:109772355_CT_C	6	109772355	MICAL1	EUR	Expression Atlas	1.34253e-16	DOID:3908	non-small cell lung carcinoma
rs2277113	6	109775436	MICAL1	EUR	Expression Atlas	1.34253e-16	DOID:3908	non-small cell lung carcinoma
rs3054664	6	109781301	MICAL1	EUR	Expression Atlas	1.34253e-16	DOID:3908	non-small cell lung carcinoma
rs370644418	6	109769336	MICAL1	EUR	Expression Atlas	1.34253e-16	DOID:3908	non-small cell lung carcinoma
rs4946976	6	109772518	MICAL1	EUR	Expression Atlas	1.34253e-16	DOID:3908	non-small cell lung carcinoma
rs910730	6	109768295	MICAL1	EUR	Expression Atlas	1.34253e-16	DOID:3908	non-small cell lung carcinoma
rs9320288	6	109767930	MICAL1	EUR	Expression Atlas	1.34253e-16	DOID:3908	non-small cell lung carcinoma
rs1656376	3	158284681	MLF1	EUR	Expression Atlas	0.0305376	DOID:1324	Lung cancer
rs10514532	16	82200337	MPHOSPH6	EUR	Expression Atlas	0.00883008	DOID:1324	Lung cancer
rs10700667	16	82201733	MPHOSPH6	EUR	Expression Atlas	0.00883008	DOID:1324	Lung cancer
rs1134847	16	82203742	MPHOSPH6	EUR	Expression Atlas	0.00883008	DOID:1324	Lung cancer
rs11866709	16	82201017	MPHOSPH6	EUR	Expression Atlas	0.00883008	DOID:1324	Lung cancer
rs11866711	16	82201038	MPHOSPH6	EUR	Expression Atlas	0.00883008	DOID:1324	Lung cancer
rs12595971	16	82200309	MPHOSPH6	EUR	Expression Atlas	0.00883008	DOID:1324	Lung cancer
rs12597010	16	82199971	MPHOSPH6	EUR	Expression Atlas	0.00883008	DOID:1324	Lung cancer
rs12597171	16	82200119	MPHOSPH6	EUR	Expression Atlas	0.00883008	DOID:1324	Lung cancer
rs12599946	16	82199831	MPHOSPH6	EUR	Expression Atlas	0.00883008	DOID:1324	Lung cancer
rs12599988	16	82200063	MPHOSPH6	EUR	Expression Atlas	0.00883008	DOID:1324	Lung cancer
rs2911429	16	82203443	MPHOSPH6	EUR	Expression Atlas	0.00883008	DOID:1324	Lung cancer
rs2967375	16	82211418	MPHOSPH6	EUR	Expression Atlas	0.00883008	DOID:1324	Lung cancer
rs4889477	16	82201302	MPHOSPH6	EUR	Expression Atlas	0.00883008	DOID:1324	Lung cancer
rs62044259	16	82199523	MPHOSPH6	EUR	Expression Atlas	0.00883008	DOID:1324	Lung cancer
rs62045961	16	82199723	MPHOSPH6	EUR	Expression Atlas	0.00883008	DOID:1324	Lung cancer
rs62045962	16	82200604	MPHOSPH6	EUR	Expression Atlas	0.00883008	DOID:1324	Lung cancer
rs62045963	16	82200661	MPHOSPH6	EUR	Expression Atlas	0.00883008	DOID:1324	Lung cancer
rs62045964	16	82200920	MPHOSPH6	EUR	Expression Atlas	0.00883008	DOID:1324	Lung cancer
rs67612167	16	82199598	MPHOSPH6	EUR	Expression Atlas	0.00883008	DOID:1324	Lung cancer
rs67661146	16	82199669	MPHOSPH6	EUR	Expression Atlas	0.00883008	DOID:1324	Lung cancer
rs71457724	11	66226524	MRPL11	EUR	Expression Atlas	4.1703e-05	DOID:1324	Lung cancer
rs62488738	8	10012232	MSRA	EUR	Expression Atlas	1.62601e-06	DOID:3910	lung adenocarcinoma
rs62488738	8	10012232	MSRA	EUR	Expression Atlas	1.97485e-19	DOID:3908	non-small cell lung carcinoma
12:65897607_CT_C	12	65897607	MSRB3	EUR	Expression Atlas	1.13064e-14	DOID:3910	lung adenocarcinoma
12:65897607_CT_C	12	65897607	MSRB3	EUR	Expression Atlas	8.00013e-13	DOID:3905	lung carcinoma
12:65897607_CT_C	12	65897607	MSRB3	EUR	Expression Atlas	2.11539e-11	DOID:3908	non-small cell lung carcinoma
rs10784482	12	65991966	MSRB3	EUR	Expression Atlas	1.13064e-14	DOID:3910	lung adenocarcinoma
rs10784482	12	65991966	MSRB3	EUR	Expression Atlas	8.00013e-13	DOID:3905	lung carcinoma
rs10784482	12	65991966	MSRB3	EUR	Expression Atlas	2.11539e-11	DOID:3908	non-small cell lung carcinoma
rs10878292	12	65898179	MSRB3	EUR	Expression Atlas	1.13064e-14	DOID:3910	lung adenocarcinoma
rs10878292	12	65898179	MSRB3	EUR	Expression Atlas	8.00013e-13	DOID:3905	lung carcinoma
rs10878292	12	65898179	MSRB3	EUR	Expression Atlas	2.11539e-11	DOID:3908	non-small cell lung carcinoma
rs11175789	12	65894817	MSRB3	EUR	Expression Atlas	1.13064e-14	DOID:3910	lung adenocarcinoma
rs11175789	12	65894817	MSRB3	EUR	Expression Atlas	8.00013e-13	DOID:3905	lung carcinoma
rs11175789	12	65894817	MSRB3	EUR	Expression Atlas	2.11539e-11	DOID:3908	non-small cell lung carcinoma
rs1494504	12	65895884	MSRB3	EUR	Expression Atlas	1.13064e-14	DOID:3910	lung adenocarcinoma
rs1494504	12	65895884	MSRB3	EUR	Expression Atlas	8.00013e-13	DOID:3905	lung carcinoma
rs1494504	12	65895884	MSRB3	EUR	Expression Atlas	2.11539e-11	DOID:3908	non-small cell lung carcinoma
rs2131954	12	65895328	MSRB3	EUR	Expression Atlas	1.13064e-14	DOID:3910	lung adenocarcinoma
rs2131954	12	65895328	MSRB3	EUR	Expression Atlas	8.00013e-13	DOID:3905	lung carcinoma
rs2131954	12	65895328	MSRB3	EUR	Expression Atlas	2.11539e-11	DOID:3908	non-small cell lung carcinoma
rs2245225	12	65930654	MSRB3	EUR	Expression Atlas	1.13064e-14	DOID:3910	lung adenocarcinoma
rs2245225	12	65930654	MSRB3	EUR	Expression Atlas	8.00013e-13	DOID:3905	lung carcinoma
rs2245225	12	65930654	MSRB3	EUR	Expression Atlas	2.11539e-11	DOID:3908	non-small cell lung carcinoma
rs6581641	12	65898833	MSRB3	EUR	Expression Atlas	1.13064e-14	DOID:3910	lung adenocarcinoma
rs6581641	12	65898833	MSRB3	EUR	Expression Atlas	8.00013e-13	DOID:3905	lung carcinoma
rs6581641	12	65898833	MSRB3	EUR	Expression Atlas	2.11539e-11	DOID:3908	non-small cell lung carcinoma
rs7313440	12	65915317	MSRB3	EUR	Expression Atlas	1.13064e-14	DOID:3910	lung adenocarcinoma
rs7313440	12	65915317	MSRB3	EUR	Expression Atlas	8.00013e-13	DOID:3905	lung carcinoma
rs7313440	12	65915317	MSRB3	EUR	Expression Atlas	2.11539e-11	DOID:3908	non-small cell lung carcinoma
rs7959667	12	65898330	MSRB3	EUR	Expression Atlas	1.13064e-14	DOID:3910	lung adenocarcinoma
rs7959667	12	65898330	MSRB3	EUR	Expression Atlas	8.00013e-13	DOID:3905	lung carcinoma
rs7959667	12	65898330	MSRB3	EUR	Expression Atlas	2.11539e-11	DOID:3908	non-small cell lung carcinoma
rs7969866	12	65896957	MSRB3	EUR	Expression Atlas	1.13064e-14	DOID:3910	lung adenocarcinoma
rs7969866	12	65896957	MSRB3	EUR	Expression Atlas	8.00013e-13	DOID:3905	lung carcinoma
rs7969866	12	65896957	MSRB3	EUR	Expression Atlas	2.11539e-11	DOID:3908	non-small cell lung carcinoma
rs964063	12	65897490	MSRB3	EUR	Expression Atlas	1.13064e-14	DOID:3910	lung adenocarcinoma
rs964063	12	65897490	MSRB3	EUR	Expression Atlas	8.00013e-13	DOID:3905	lung carcinoma
rs964063	12	65897490	MSRB3	EUR	Expression Atlas	2.11539e-11	DOID:3908	non-small cell lung carcinoma
11:47646640_AAAAAAC_A	11	47646640	MTCH2	EUR	Expression Atlas	0.00310126	DOID:1324	Lung cancer
rs12419507	11	47669619	MTCH2	EUR	Expression Atlas	0.00310126	DOID:1324	Lung cancer
rs12040855	1	73075932	NEGR1	EUR	Expression Atlas	6.57592e-14	DOID:3910	lung adenocarcinoma
rs12040855	1	73075932	NEGR1	EUR	Expression Atlas	7.22423e-16	DOID:3908	non-small cell lung carcinoma
rs764202761	1	73076950	NEGR1	EUR	Expression Atlas	6.57592e-14	DOID:3910	lung adenocarcinoma
rs764202761	1	73076950	NEGR1	EUR	Expression Atlas	7.22423e-16	DOID:3908	non-small cell lung carcinoma
rs2515960	4	2951804	NOP14	EUR	Expression Atlas	0.0019984	DOID:1324	Lung cancer
rs2995797	4	2950717	NOP14	EUR	Expression Atlas	0.0019984	DOID:1324	Lung cancer
rs13177386	5	92443605	NR2F1	EUR	Expression Atlas	0.00174042	DOID:1324	Lung cancer
rs13177386	5	92443605	NR2F1	EUR	Expression Atlas	1.92211e-17	DOID:3905	lung carcinoma
rs13177386	5	92443605	NR2F1	EUR	Expression Atlas	2.28852e-23	DOID:3908	non-small cell lung carcinoma
rs1496331	5	92445784	NR2F1	EUR	Expression Atlas	0.00174042	DOID:1324	Lung cancer
rs1496331	5	92445784	NR2F1	EUR	Expression Atlas	1.92211e-17	DOID:3905	lung carcinoma
rs1496331	5	92445784	NR2F1	EUR	Expression Atlas	2.28852e-23	DOID:3908	non-small cell lung carcinoma
rs1496332	5	92439320	NR2F1	EUR	Expression Atlas	0.00174042	DOID:1324	Lung cancer
rs1496332	5	92439320	NR2F1	EUR	Expression Atlas	1.92211e-17	DOID:3905	lung carcinoma
rs1496332	5	92439320	NR2F1	EUR	Expression Atlas	2.28852e-23	DOID:3908	non-small cell lung carcinoma
rs17360518	5	92457899	NR2F1	EUR	Expression Atlas	0.00174042	DOID:1324	Lung cancer
rs17360518	5	92457899	NR2F1	EUR	Expression Atlas	1.92211e-17	DOID:3905	lung carcinoma
rs17360518	5	92457899	NR2F1	EUR	Expression Atlas	2.28852e-23	DOID:3908	non-small cell lung carcinoma
rs4242239	5	92482226	NR2F1	EUR	Expression Atlas	0.00174042	DOID:1324	Lung cancer
rs4242239	5	92482226	NR2F1	EUR	Expression Atlas	1.92211e-17	DOID:3905	lung carcinoma
rs4242239	5	92482226	NR2F1	EUR	Expression Atlas	2.28852e-23	DOID:3908	non-small cell lung carcinoma
rs4343824	5	92474485	NR2F1	EUR	Expression Atlas	0.00174042	DOID:1324	Lung cancer
rs4343824	5	92474485	NR2F1	EUR	Expression Atlas	1.92211e-17	DOID:3905	lung carcinoma
rs4343824	5	92474485	NR2F1	EUR	Expression Atlas	2.28852e-23	DOID:3908	non-small cell lung carcinoma
rs4358503	5	92474980	NR2F1	EUR	Expression Atlas	0.00174042	DOID:1324	Lung cancer
rs4358503	5	92474980	NR2F1	EUR	Expression Atlas	1.92211e-17	DOID:3905	lung carcinoma
rs4358503	5	92474980	NR2F1	EUR	Expression Atlas	2.28852e-23	DOID:3908	non-small cell lung carcinoma
rs4470752	5	92460541	NR2F1	EUR	Expression Atlas	0.00174042	DOID:1324	Lung cancer
rs4470752	5	92460541	NR2F1	EUR	Expression Atlas	1.92211e-17	DOID:3905	lung carcinoma
rs4470752	5	92460541	NR2F1	EUR	Expression Atlas	2.28852e-23	DOID:3908	non-small cell lung carcinoma
rs5869600	5	92452779	NR2F1	EUR	Expression Atlas	0.00174042	DOID:1324	Lung cancer
rs5869600	5	92452779	NR2F1	EUR	Expression Atlas	1.92211e-17	DOID:3905	lung carcinoma
rs5869600	5	92452779	NR2F1	EUR	Expression Atlas	2.28852e-23	DOID:3908	non-small cell lung carcinoma
rs6880789	5	92451777	NR2F1	EUR	Expression Atlas	0.00174042	DOID:1324	Lung cancer
rs6880789	5	92451777	NR2F1	EUR	Expression Atlas	1.92211e-17	DOID:3905	lung carcinoma
rs6880789	5	92451777	NR2F1	EUR	Expression Atlas	2.28852e-23	DOID:3908	non-small cell lung carcinoma
rs7711868	5	92461247	NR2F1	EUR	Expression Atlas	0.00174042	DOID:1324	Lung cancer
rs7711868	5	92461247	NR2F1	EUR	Expression Atlas	1.92211e-17	DOID:3905	lung carcinoma
rs7711868	5	92461247	NR2F1	EUR	Expression Atlas	2.28852e-23	DOID:3908	non-small cell lung carcinoma
rs7718530	5	92485295	NR2F1	EUR	Expression Atlas	0.00174042	DOID:1324	Lung cancer
rs7718530	5	92485295	NR2F1	EUR	Expression Atlas	1.92211e-17	DOID:3905	lung carcinoma
rs7718530	5	92485295	NR2F1	EUR	Expression Atlas	2.28852e-23	DOID:3908	non-small cell lung carcinoma
rs77256862	5	92473445	NR2F1	EUR	Expression Atlas	0.00174042	DOID:1324	Lung cancer
rs77256862	5	92473445	NR2F1	EUR	Expression Atlas	1.92211e-17	DOID:3905	lung carcinoma
rs77256862	5	92473445	NR2F1	EUR	Expression Atlas	2.28852e-23	DOID:3908	non-small cell lung carcinoma
rs959922	5	92450649	NR2F1	EUR	Expression Atlas	0.00174042	DOID:1324	Lung cancer
rs959922	5	92450649	NR2F1	EUR	Expression Atlas	1.92211e-17	DOID:3905	lung carcinoma
rs959922	5	92450649	NR2F1	EUR	Expression Atlas	2.28852e-23	DOID:3908	non-small cell lung carcinoma
rs995620	5	92452676	NR2F1	EUR	Expression Atlas	0.00174042	DOID:1324	Lung cancer
rs995620	5	92452676	NR2F1	EUR	Expression Atlas	1.92211e-17	DOID:3905	lung carcinoma
rs995620	5	92452676	NR2F1	EUR	Expression Atlas	2.28852e-23	DOID:3908	non-small cell lung carcinoma
rs10204228	2	19411100	OSR1	EUR	Expression Atlas	2.03753e-17	DOID:3908	non-small cell lung carcinoma
rs13403560	2	19434656	OSR1	EUR	Expression Atlas	2.03753e-17	DOID:3908	non-small cell lung carcinoma
rs62125025	2	19305963	OSR1	EUR	Expression Atlas	2.03753e-17	DOID:3908	non-small cell lung carcinoma
rs7602668	2	19439119	OSR1	EUR	Expression Atlas	2.03753e-17	DOID:3908	non-small cell lung carcinoma
11:65846822_TAAA_T	11	65846822	PACS1	EUR	Expression Atlas	0.000524619	DOID:3910	lung adenocarcinoma
rs71457704	11	66003852	PACS1	EUR	Expression Atlas	0.000524619	DOID:3910	lung adenocarcinoma
12:102539299_TA_T	12	102539299	PARPBP	EUR	Expression Atlas	8.58707e-08	DOID:1324	Lung cancer
12:102539299_TA_T	12	102539299	PARPBP	EUR	Expression Atlas	3.06758e-18	DOID:3908	non-small cell lung carcinoma
13:100898215_C_T	13	100898215	PCCA	EUR	Expression Atlas	1.83946e-07	DOID:1324	Lung cancer
rs529746059	13	100794494	PCCA	EUR	Expression Atlas	1.83946e-07	DOID:1324	Lung cancer
rs763562313	13	100888155	PCCA	EUR	Expression Atlas	1.83946e-07	DOID:1324	Lung cancer
rs13675	10	93043858	PCGF5	EUR	Expression Atlas	2.18587e-12	DOID:3910	lung adenocarcinoma
rs13675	10	93043858	PCGF5	EUR	Expression Atlas	8.83088e-15	DOID:3908	non-small cell lung carcinoma
rs10250881	7	82509435	PCLO	EUR	Expression Atlas	1.23168e-41	DOID:3905	lung carcinoma
rs10250881	7	82509435	PCLO	EUR	JensenLab Experiment COSMIC		DOID:1324	Lung cancer
rs1986742	7	82503442	PCLO	EUR	Expression Atlas	1.23168e-41	DOID:3905	lung carcinoma
rs1986742	7	82503442	PCLO	EUR	JensenLab Experiment COSMIC		DOID:1324	Lung cancer
rs2371215	7	82457494	PCLO	EUR	Expression Atlas	1.23168e-41	DOID:3905	lung carcinoma
rs2371215	7	82457494	PCLO	EUR	JensenLab Experiment COSMIC		DOID:1324	Lung cancer
rs2371362	7	82496254	PCLO	EUR	Expression Atlas	1.23168e-41	DOID:3905	lung carcinoma
rs2371362	7	82496254	PCLO	EUR	JensenLab Experiment COSMIC		DOID:1324	Lung cancer
rs2522835	7	82471496	PCLO	EUR	Expression Atlas	1.23168e-41	DOID:3905	lung carcinoma
rs2522835	7	82471496	PCLO	EUR	JensenLab Experiment COSMIC		DOID:1324	Lung cancer
rs2715151	7	82456663	PCLO	EUR	Expression Atlas	1.23168e-41	DOID:3905	lung carcinoma
rs2715151	7	82456663	PCLO	EUR	JensenLab Experiment COSMIC		DOID:1324	Lung cancer
rs2715153	7	82457858	PCLO	EUR	Expression Atlas	1.23168e-41	DOID:3905	lung carcinoma
rs2715153	7	82457858	PCLO	EUR	JensenLab Experiment COSMIC		DOID:1324	Lung cancer
rs2715154	7	82460866	PCLO	EUR	Expression Atlas	1.23168e-41	DOID:3905	lung carcinoma
rs2715154	7	82460866	PCLO	EUR	JensenLab Experiment COSMIC		DOID:1324	Lung cancer
rs2715161	7	82482281	PCLO	EUR	Expression Atlas	1.23168e-41	DOID:3905	lung carcinoma
rs2715161	7	82482281	PCLO	EUR	JensenLab Experiment COSMIC		DOID:1324	Lung cancer
rs2888019	7	82503409	PCLO	EUR	Expression Atlas	1.23168e-41	DOID:3905	lung carcinoma
rs2888019	7	82503409	PCLO	EUR	JensenLab Experiment COSMIC		DOID:1324	Lung cancer
rs6965423	7	82516530	PCLO	EUR	Expression Atlas	1.23168e-41	DOID:3905	lung carcinoma
rs6965423	7	82516530	PCLO	EUR	JensenLab Experiment COSMIC		DOID:1324	Lung cancer
rs71531188	7	82457498	PCLO	EUR	Expression Atlas	1.23168e-41	DOID:3905	lung carcinoma
rs71531188	7	82457498	PCLO	EUR	JensenLab Experiment COSMIC		DOID:1324	Lung cancer
rs35650604	9	78515195	PCSK5	EUR	Expression Atlas	7.2404e-05	DOID:1324	Lung cancer
rs35650604	9	78515195	PCSK5	EUR	CTD		DOID:850	lung disease
rs35650604	9	78515195	PCSK5	EUR	DisGeNET		C0024115	Lung diseases
rs11045385	12	20831714	PDE3A	EUR	DrugCentral Indication		DOID:850	lung disease
rs11045385	12	20831714	PDE3A	EUR	DrugCentral Indication		DOID:2841	Asthma
rs11045385	12	20831714	PDE3A	EUR	DrugCentral Indication			COPD Associated with Chronic Bronchitis
rs11045385	12	20831714	PDE3A	EUR	DrugCentral Indication			Asthma night-time symptoms
rs11045385	12	20831714	PDE3A	EUR	DrugCentral Indication		DOID:6132	bronchitis
rs11045385	12	20831714	PDE3A	EUR	DrugCentral Indication			pulmonary emphysema
rs11045385	12	20831714	PDE3A	EUR	DrugCentral Indication			Chronic Obstructive Pulmonary Disease with Bronchospasms
rs11045385	12	20831714	PDE3A	EUR	DrugCentral Indication			pulmonary emphysema
rs11045385	12	20831714	PDE3A	EUR	DrugCentral Indication		DOID:2841	Asthma
rs11045385	12	20831714	PDE3A	EUR	DrugCentral Indication			Asthma management
rs11045385	12	20831714	PDE3A	EUR	DrugCentral Indication			Asthma-chronic obstructive pulmonary disease overlap syndrome
rs11045385	12	20831714	PDE3A	EUR	DrugCentral Indication			Asthma night-time symptoms
rs11045385	12	20831714	PDE3A	EUR	DrugCentral Indication			Asthma management
rs11045385	12	20831714	PDE3A	EUR	DrugCentral Indication		DOID:6132	bronchitis
rs11045385	12	20831714	PDE3A	EUR	DrugCentral Indication			Asthma-chronic obstructive pulmonary disease overlap syndrome
rs11045385	12	20831714	PDE3A	EUR	DrugCentral Indication			Acute exacerbation of asthma
rs112152901	12	20698350	PDE3A	EUR	DrugCentral Indication		DOID:850	lung disease
rs112152901	12	20698350	PDE3A	EUR	DrugCentral Indication		DOID:2841	Asthma
rs112152901	12	20698350	PDE3A	EUR	DrugCentral Indication			COPD Associated with Chronic Bronchitis
rs112152901	12	20698350	PDE3A	EUR	DrugCentral Indication			Asthma night-time symptoms
rs112152901	12	20698350	PDE3A	EUR	DrugCentral Indication		DOID:6132	bronchitis
rs112152901	12	20698350	PDE3A	EUR	DrugCentral Indication			pulmonary emphysema
rs112152901	12	20698350	PDE3A	EUR	DrugCentral Indication			Chronic Obstructive Pulmonary Disease with Bronchospasms
rs112152901	12	20698350	PDE3A	EUR	DrugCentral Indication			pulmonary emphysema
rs112152901	12	20698350	PDE3A	EUR	DrugCentral Indication		DOID:2841	Asthma
rs112152901	12	20698350	PDE3A	EUR	DrugCentral Indication			Asthma management
rs112152901	12	20698350	PDE3A	EUR	DrugCentral Indication			Asthma-chronic obstructive pulmonary disease overlap syndrome
rs112152901	12	20698350	PDE3A	EUR	DrugCentral Indication			Asthma night-time symptoms
rs112152901	12	20698350	PDE3A	EUR	DrugCentral Indication			Asthma management
rs112152901	12	20698350	PDE3A	EUR	DrugCentral Indication		DOID:6132	bronchitis
rs112152901	12	20698350	PDE3A	EUR	DrugCentral Indication			Asthma-chronic obstructive pulmonary disease overlap syndrome
rs112152901	12	20698350	PDE3A	EUR	DrugCentral Indication			Acute exacerbation of asthma
rs112599355	12	20705315	PDE3A	EUR	DrugCentral Indication		DOID:850	lung disease
rs112599355	12	20705315	PDE3A	EUR	DrugCentral Indication		DOID:2841	Asthma
rs112599355	12	20705315	PDE3A	EUR	DrugCentral Indication			COPD Associated with Chronic Bronchitis
rs112599355	12	20705315	PDE3A	EUR	DrugCentral Indication			Asthma night-time symptoms
rs112599355	12	20705315	PDE3A	EUR	DrugCentral Indication		DOID:6132	bronchitis
rs112599355	12	20705315	PDE3A	EUR	DrugCentral Indication			pulmonary emphysema
rs112599355	12	20705315	PDE3A	EUR	DrugCentral Indication			Chronic Obstructive Pulmonary Disease with Bronchospasms
rs112599355	12	20705315	PDE3A	EUR	DrugCentral Indication			pulmonary emphysema
rs112599355	12	20705315	PDE3A	EUR	DrugCentral Indication		DOID:2841	Asthma
rs112599355	12	20705315	PDE3A	EUR	DrugCentral Indication			Asthma management
rs112599355	12	20705315	PDE3A	EUR	DrugCentral Indication			Asthma-chronic obstructive pulmonary disease overlap syndrome
rs112599355	12	20705315	PDE3A	EUR	DrugCentral Indication			Asthma night-time symptoms
rs112599355	12	20705315	PDE3A	EUR	DrugCentral Indication			Asthma management
rs112599355	12	20705315	PDE3A	EUR	DrugCentral Indication		DOID:6132	bronchitis
rs112599355	12	20705315	PDE3A	EUR	DrugCentral Indication			Asthma-chronic obstructive pulmonary disease overlap syndrome
rs112599355	12	20705315	PDE3A	EUR	DrugCentral Indication			Acute exacerbation of asthma
rs113084538	12	20693393	PDE3A	EUR	DrugCentral Indication		DOID:850	lung disease
rs113084538	12	20693393	PDE3A	EUR	DrugCentral Indication		DOID:2841	Asthma
rs113084538	12	20693393	PDE3A	EUR	DrugCentral Indication			COPD Associated with Chronic Bronchitis
rs113084538	12	20693393	PDE3A	EUR	DrugCentral Indication			Asthma night-time symptoms
rs113084538	12	20693393	PDE3A	EUR	DrugCentral Indication		DOID:6132	bronchitis
rs113084538	12	20693393	PDE3A	EUR	DrugCentral Indication			pulmonary emphysema
rs113084538	12	20693393	PDE3A	EUR	DrugCentral Indication			Chronic Obstructive Pulmonary Disease with Bronchospasms
rs113084538	12	20693393	PDE3A	EUR	DrugCentral Indication			pulmonary emphysema
rs113084538	12	20693393	PDE3A	EUR	DrugCentral Indication		DOID:2841	Asthma
rs113084538	12	20693393	PDE3A	EUR	DrugCentral Indication			Asthma management
rs113084538	12	20693393	PDE3A	EUR	DrugCentral Indication			Asthma-chronic obstructive pulmonary disease overlap syndrome
rs113084538	12	20693393	PDE3A	EUR	DrugCentral Indication			Asthma night-time symptoms
rs113084538	12	20693393	PDE3A	EUR	DrugCentral Indication			Asthma management
rs113084538	12	20693393	PDE3A	EUR	DrugCentral Indication		DOID:6132	bronchitis
rs113084538	12	20693393	PDE3A	EUR	DrugCentral Indication			Asthma-chronic obstructive pulmonary disease overlap syndrome
rs113084538	12	20693393	PDE3A	EUR	DrugCentral Indication			Acute exacerbation of asthma
rs11614638	12	20692855	PDE3A	EUR	DrugCentral Indication		DOID:850	lung disease
rs11614638	12	20692855	PDE3A	EUR	DrugCentral Indication		DOID:2841	Asthma
rs11614638	12	20692855	PDE3A	EUR	DrugCentral Indication			COPD Associated with Chronic Bronchitis
rs11614638	12	20692855	PDE3A	EUR	DrugCentral Indication			Asthma night-time symptoms
rs11614638	12	20692855	PDE3A	EUR	DrugCentral Indication		DOID:6132	bronchitis
rs11614638	12	20692855	PDE3A	EUR	DrugCentral Indication			pulmonary emphysema
rs11614638	12	20692855	PDE3A	EUR	DrugCentral Indication			Chronic Obstructive Pulmonary Disease with Bronchospasms
rs11614638	12	20692855	PDE3A	EUR	DrugCentral Indication			pulmonary emphysema
rs11614638	12	20692855	PDE3A	EUR	DrugCentral Indication		DOID:2841	Asthma
rs11614638	12	20692855	PDE3A	EUR	DrugCentral Indication			Asthma management
rs11614638	12	20692855	PDE3A	EUR	DrugCentral Indication			Asthma-chronic obstructive pulmonary disease overlap syndrome
rs11614638	12	20692855	PDE3A	EUR	DrugCentral Indication			Asthma night-time symptoms
rs11614638	12	20692855	PDE3A	EUR	DrugCentral Indication			Asthma management
rs11614638	12	20692855	PDE3A	EUR	DrugCentral Indication		DOID:6132	bronchitis
rs11614638	12	20692855	PDE3A	EUR	DrugCentral Indication			Asthma-chronic obstructive pulmonary disease overlap syndrome
rs11614638	12	20692855	PDE3A	EUR	DrugCentral Indication			Acute exacerbation of asthma
rs56099634	12	20680642	PDE3A	EUR	DrugCentral Indication		DOID:850	lung disease
rs56099634	12	20680642	PDE3A	EUR	DrugCentral Indication		DOID:2841	Asthma
rs56099634	12	20680642	PDE3A	EUR	DrugCentral Indication			COPD Associated with Chronic Bronchitis
rs56099634	12	20680642	PDE3A	EUR	DrugCentral Indication			Asthma night-time symptoms
rs56099634	12	20680642	PDE3A	EUR	DrugCentral Indication		DOID:6132	bronchitis
rs56099634	12	20680642	PDE3A	EUR	DrugCentral Indication			pulmonary emphysema
rs56099634	12	20680642	PDE3A	EUR	DrugCentral Indication			Chronic Obstructive Pulmonary Disease with Bronchospasms
rs56099634	12	20680642	PDE3A	EUR	DrugCentral Indication			pulmonary emphysema
rs56099634	12	20680642	PDE3A	EUR	DrugCentral Indication		DOID:2841	Asthma
rs56099634	12	20680642	PDE3A	EUR	DrugCentral Indication			Asthma management
rs56099634	12	20680642	PDE3A	EUR	DrugCentral Indication			Asthma-chronic obstructive pulmonary disease overlap syndrome
rs56099634	12	20680642	PDE3A	EUR	DrugCentral Indication			Asthma night-time symptoms
rs56099634	12	20680642	PDE3A	EUR	DrugCentral Indication			Asthma management
rs56099634	12	20680642	PDE3A	EUR	DrugCentral Indication		DOID:6132	bronchitis
rs56099634	12	20680642	PDE3A	EUR	DrugCentral Indication			Asthma-chronic obstructive pulmonary disease overlap syndrome
rs56099634	12	20680642	PDE3A	EUR	DrugCentral Indication			Acute exacerbation of asthma
rs7315451	12	20646575	PDE3A	EUR	DrugCentral Indication		DOID:850	lung disease
rs7315451	12	20646575	PDE3A	EUR	DrugCentral Indication		DOID:2841	Asthma
rs7315451	12	20646575	PDE3A	EUR	DrugCentral Indication			COPD Associated with Chronic Bronchitis
rs7315451	12	20646575	PDE3A	EUR	DrugCentral Indication			Asthma night-time symptoms
rs7315451	12	20646575	PDE3A	EUR	DrugCentral Indication		DOID:6132	bronchitis
rs7315451	12	20646575	PDE3A	EUR	DrugCentral Indication			pulmonary emphysema
rs7315451	12	20646575	PDE3A	EUR	DrugCentral Indication			Chronic Obstructive Pulmonary Disease with Bronchospasms
rs7315451	12	20646575	PDE3A	EUR	DrugCentral Indication			pulmonary emphysema
rs7315451	12	20646575	PDE3A	EUR	DrugCentral Indication		DOID:2841	Asthma
rs7315451	12	20646575	PDE3A	EUR	DrugCentral Indication			Asthma management
rs7315451	12	20646575	PDE3A	EUR	DrugCentral Indication			Asthma-chronic obstructive pulmonary disease overlap syndrome
rs7315451	12	20646575	PDE3A	EUR	DrugCentral Indication			Asthma night-time symptoms
rs7315451	12	20646575	PDE3A	EUR	DrugCentral Indication			Asthma management
rs7315451	12	20646575	PDE3A	EUR	DrugCentral Indication		DOID:6132	bronchitis
rs7315451	12	20646575	PDE3A	EUR	DrugCentral Indication			Asthma-chronic obstructive pulmonary disease overlap syndrome
rs7315451	12	20646575	PDE3A	EUR	DrugCentral Indication			Acute exacerbation of asthma
rs73233951	12	20703895	PDE3A	EUR	DrugCentral Indication		DOID:850	lung disease
rs73233951	12	20703895	PDE3A	EUR	DrugCentral Indication		DOID:2841	Asthma
rs73233951	12	20703895	PDE3A	EUR	DrugCentral Indication			COPD Associated with Chronic Bronchitis
rs73233951	12	20703895	PDE3A	EUR	DrugCentral Indication			Asthma night-time symptoms
rs73233951	12	20703895	PDE3A	EUR	DrugCentral Indication		DOID:6132	bronchitis
rs73233951	12	20703895	PDE3A	EUR	DrugCentral Indication			pulmonary emphysema
rs73233951	12	20703895	PDE3A	EUR	DrugCentral Indication			Chronic Obstructive Pulmonary Disease with Bronchospasms
rs73233951	12	20703895	PDE3A	EUR	DrugCentral Indication			pulmonary emphysema
rs73233951	12	20703895	PDE3A	EUR	DrugCentral Indication		DOID:2841	Asthma
rs73233951	12	20703895	PDE3A	EUR	DrugCentral Indication			Asthma management
rs73233951	12	20703895	PDE3A	EUR	DrugCentral Indication			Asthma-chronic obstructive pulmonary disease overlap syndrome
rs73233951	12	20703895	PDE3A	EUR	DrugCentral Indication			Asthma night-time symptoms
rs73233951	12	20703895	PDE3A	EUR	DrugCentral Indication			Asthma management
rs73233951	12	20703895	PDE3A	EUR	DrugCentral Indication		DOID:6132	bronchitis
rs73233951	12	20703895	PDE3A	EUR	DrugCentral Indication			Asthma-chronic obstructive pulmonary disease overlap syndrome
rs73233951	12	20703895	PDE3A	EUR	DrugCentral Indication			Acute exacerbation of asthma
rs74334253	12	20685419	PDE3A	EUR	DrugCentral Indication		DOID:850	lung disease
rs74334253	12	20685419	PDE3A	EUR	DrugCentral Indication		DOID:2841	Asthma
rs74334253	12	20685419	PDE3A	EUR	DrugCentral Indication			COPD Associated with Chronic Bronchitis
rs74334253	12	20685419	PDE3A	EUR	DrugCentral Indication			Asthma night-time symptoms
rs74334253	12	20685419	PDE3A	EUR	DrugCentral Indication		DOID:6132	bronchitis
rs74334253	12	20685419	PDE3A	EUR	DrugCentral Indication			pulmonary emphysema
rs74334253	12	20685419	PDE3A	EUR	DrugCentral Indication			Chronic Obstructive Pulmonary Disease with Bronchospasms
rs74334253	12	20685419	PDE3A	EUR	DrugCentral Indication			pulmonary emphysema
rs74334253	12	20685419	PDE3A	EUR	DrugCentral Indication		DOID:2841	Asthma
rs74334253	12	20685419	PDE3A	EUR	DrugCentral Indication			Asthma management
rs74334253	12	20685419	PDE3A	EUR	DrugCentral Indication			Asthma-chronic obstructive pulmonary disease overlap syndrome
rs74334253	12	20685419	PDE3A	EUR	DrugCentral Indication			Asthma night-time symptoms
rs74334253	12	20685419	PDE3A	EUR	DrugCentral Indication			Asthma management
rs74334253	12	20685419	PDE3A	EUR	DrugCentral Indication		DOID:6132	bronchitis
rs74334253	12	20685419	PDE3A	EUR	DrugCentral Indication			Asthma-chronic obstructive pulmonary disease overlap syndrome
rs74334253	12	20685419	PDE3A	EUR	DrugCentral Indication			Acute exacerbation of asthma
rs75214811	12	20692663	PDE3A	EUR	DrugCentral Indication		DOID:850	lung disease
rs75214811	12	20692663	PDE3A	EUR	DrugCentral Indication		DOID:2841	Asthma
rs75214811	12	20692663	PDE3A	EUR	DrugCentral Indication			COPD Associated with Chronic Bronchitis
rs75214811	12	20692663	PDE3A	EUR	DrugCentral Indication			Asthma night-time symptoms
rs75214811	12	20692663	PDE3A	EUR	DrugCentral Indication		DOID:6132	bronchitis
rs75214811	12	20692663	PDE3A	EUR	DrugCentral Indication			pulmonary emphysema
rs75214811	12	20692663	PDE3A	EUR	DrugCentral Indication			Chronic Obstructive Pulmonary Disease with Bronchospasms
rs75214811	12	20692663	PDE3A	EUR	DrugCentral Indication			pulmonary emphysema
rs75214811	12	20692663	PDE3A	EUR	DrugCentral Indication		DOID:2841	Asthma
rs75214811	12	20692663	PDE3A	EUR	DrugCentral Indication			Asthma management
rs75214811	12	20692663	PDE3A	EUR	DrugCentral Indication			Asthma-chronic obstructive pulmonary disease overlap syndrome
rs75214811	12	20692663	PDE3A	EUR	DrugCentral Indication			Asthma night-time symptoms
rs75214811	12	20692663	PDE3A	EUR	DrugCentral Indication			Asthma management
rs75214811	12	20692663	PDE3A	EUR	DrugCentral Indication		DOID:6132	bronchitis
rs75214811	12	20692663	PDE3A	EUR	DrugCentral Indication			Asthma-chronic obstructive pulmonary disease overlap syndrome
rs75214811	12	20692663	PDE3A	EUR	DrugCentral Indication			Acute exacerbation of asthma
rs76946649	12	20681638	PDE3A	EUR	DrugCentral Indication		DOID:850	lung disease
rs76946649	12	20681638	PDE3A	EUR	DrugCentral Indication		DOID:2841	Asthma
rs76946649	12	20681638	PDE3A	EUR	DrugCentral Indication			COPD Associated with Chronic Bronchitis
rs76946649	12	20681638	PDE3A	EUR	DrugCentral Indication			Asthma night-time symptoms
rs76946649	12	20681638	PDE3A	EUR	DrugCentral Indication		DOID:6132	bronchitis
rs76946649	12	20681638	PDE3A	EUR	DrugCentral Indication			pulmonary emphysema
rs76946649	12	20681638	PDE3A	EUR	DrugCentral Indication			Chronic Obstructive Pulmonary Disease with Bronchospasms
rs76946649	12	20681638	PDE3A	EUR	DrugCentral Indication			pulmonary emphysema
rs76946649	12	20681638	PDE3A	EUR	DrugCentral Indication		DOID:2841	Asthma
rs76946649	12	20681638	PDE3A	EUR	DrugCentral Indication			Asthma management
rs76946649	12	20681638	PDE3A	EUR	DrugCentral Indication			Asthma-chronic obstructive pulmonary disease overlap syndrome
rs76946649	12	20681638	PDE3A	EUR	DrugCentral Indication			Asthma night-time symptoms
rs76946649	12	20681638	PDE3A	EUR	DrugCentral Indication			Asthma management
rs76946649	12	20681638	PDE3A	EUR	DrugCentral Indication		DOID:6132	bronchitis
rs76946649	12	20681638	PDE3A	EUR	DrugCentral Indication			Asthma-chronic obstructive pulmonary disease overlap syndrome
rs76946649	12	20681638	PDE3A	EUR	DrugCentral Indication			Acute exacerbation of asthma
rs78331273	12	20688905	PDE3A	EUR	DrugCentral Indication		DOID:850	lung disease
rs78331273	12	20688905	PDE3A	EUR	DrugCentral Indication		DOID:2841	Asthma
rs78331273	12	20688905	PDE3A	EUR	DrugCentral Indication			COPD Associated with Chronic Bronchitis
rs78331273	12	20688905	PDE3A	EUR	DrugCentral Indication			Asthma night-time symptoms
rs78331273	12	20688905	PDE3A	EUR	DrugCentral Indication		DOID:6132	bronchitis
rs78331273	12	20688905	PDE3A	EUR	DrugCentral Indication			pulmonary emphysema
rs78331273	12	20688905	PDE3A	EUR	DrugCentral Indication			Chronic Obstructive Pulmonary Disease with Bronchospasms
rs78331273	12	20688905	PDE3A	EUR	DrugCentral Indication			pulmonary emphysema
rs78331273	12	20688905	PDE3A	EUR	DrugCentral Indication		DOID:2841	Asthma
rs78331273	12	20688905	PDE3A	EUR	DrugCentral Indication			Asthma management
rs78331273	12	20688905	PDE3A	EUR	DrugCentral Indication			Asthma-chronic obstructive pulmonary disease overlap syndrome
rs78331273	12	20688905	PDE3A	EUR	DrugCentral Indication			Asthma night-time symptoms
rs78331273	12	20688905	PDE3A	EUR	DrugCentral Indication			Asthma management
rs78331273	12	20688905	PDE3A	EUR	DrugCentral Indication		DOID:6132	bronchitis
rs78331273	12	20688905	PDE3A	EUR	DrugCentral Indication			Asthma-chronic obstructive pulmonary disease overlap syndrome
rs78331273	12	20688905	PDE3A	EUR	DrugCentral Indication			Acute exacerbation of asthma
rs12614274	2	229583850	PID1	EUR	Expression Atlas	6.28655e-17	DOID:3910	lung adenocarcinoma
rs12614274	2	229583850	PID1	EUR	Expression Atlas	0.000157037	DOID:1324	Lung cancer
rs12614274	2	229583850	PID1	EUR	Expression Atlas	1.21181e-21	DOID:3908	non-small cell lung carcinoma
rs12615513	2	229580136	PID1	EUR	Expression Atlas	6.28655e-17	DOID:3910	lung adenocarcinoma
rs12615513	2	229580136	PID1	EUR	Expression Atlas	0.000157037	DOID:1324	Lung cancer
rs12615513	2	229580136	PID1	EUR	Expression Atlas	1.21181e-21	DOID:3908	non-small cell lung carcinoma
rs554784405	2	229578819	PID1	EUR	Expression Atlas	6.28655e-17	DOID:3910	lung adenocarcinoma
rs554784405	2	229578819	PID1	EUR	Expression Atlas	0.000157037	DOID:1324	Lung cancer
rs554784405	2	229578819	PID1	EUR	Expression Atlas	1.21181e-21	DOID:3908	non-small cell lung carcinoma
rs62202385	2	229591965	PID1	EUR	Expression Atlas	6.28655e-17	DOID:3910	lung adenocarcinoma
rs62202385	2	229591965	PID1	EUR	Expression Atlas	0.000157037	DOID:1324	Lung cancer
rs62202385	2	229591965	PID1	EUR	Expression Atlas	1.21181e-21	DOID:3908	non-small cell lung carcinoma
rs7574134	2	229531165	PID1	EUR	Expression Atlas	6.28655e-17	DOID:3910	lung adenocarcinoma
rs7574134	2	229531165	PID1	EUR	Expression Atlas	0.000157037	DOID:1324	Lung cancer
rs7574134	2	229531165	PID1	EUR	Expression Atlas	1.21181e-21	DOID:3908	non-small cell lung carcinoma
rs76259984	2	229577693	PID1	EUR	Expression Atlas	6.28655e-17	DOID:3910	lung adenocarcinoma
rs76259984	2	229577693	PID1	EUR	Expression Atlas	0.000157037	DOID:1324	Lung cancer
rs76259984	2	229577693	PID1	EUR	Expression Atlas	1.21181e-21	DOID:3908	non-small cell lung carcinoma
22:28341062_ATCCT_A	22	28341062	PITPNB	EUR	Expression Atlas	0.00760758	DOID:1324	Lung cancer
rs10931835	2	199696832	PLCL1	EUR	Expression Atlas	4.56812e-16	DOID:3910	lung adenocarcinoma
rs10931835	2	199696832	PLCL1	EUR	Expression Atlas	1.19135e-05	DOID:1324	Lung cancer
rs10931835	2	199696832	PLCL1	EUR	Expression Atlas	4.61672e-08	DOID:3905	lung carcinoma
rs111239033	2	43842712	PLEKHH2	EUR	Expression Atlas	2.05064e-08	DOID:3910	lung adenocarcinoma
rs111239033	2	43842712	PLEKHH2	EUR	Expression Atlas	2.76806e-21	DOID:3905	lung carcinoma
rs111239033	2	43842712	PLEKHH2	EUR	Expression Atlas	1.40324e-27	DOID:3908	non-small cell lung carcinoma
rs55663797	17	43544379	PLEKHM1	EUR	Expression Atlas	0.0294106	DOID:1324	Lung cancer
rs4945831	6	109761437	PPIL6	EUR	Expression Atlas	5.97896e-05	DOID:3910	lung adenocarcinoma
rs9480958	6	109754171	PPIL6	EUR	Expression Atlas	5.97896e-05	DOID:3910	lung adenocarcinoma
rs11908276	20	47480655	PREX1	EUR	Expression Atlas	6.22719e-10	DOID:3910	lung adenocarcinoma
rs11908276	20	47480655	PREX1	EUR	Expression Atlas	4.60934e-20	DOID:3905	lung carcinoma
rs11908276	20	47480655	PREX1	EUR	Expression Atlas	1.34253e-16	DOID:3908	non-small cell lung carcinoma
rs34112716	20	47469238	PREX1	EUR	Expression Atlas	6.22719e-10	DOID:3910	lung adenocarcinoma
rs34112716	20	47469238	PREX1	EUR	Expression Atlas	4.60934e-20	DOID:3905	lung carcinoma
rs34112716	20	47469238	PREX1	EUR	Expression Atlas	1.34253e-16	DOID:3908	non-small cell lung carcinoma
rs114898153	3	64431140	PRICKLE2	EUR	Expression Atlas	3.08697e-14	DOID:3910	lung adenocarcinoma
rs114898153	3	64431140	PRICKLE2	EUR	Expression Atlas	3.59531e-13	DOID:3908	non-small cell lung carcinoma
rs2371526	3	64424973	PRICKLE2	EUR	Expression Atlas	3.08697e-14	DOID:3910	lung adenocarcinoma
rs2371526	3	64424973	PRICKLE2	EUR	Expression Atlas	3.59531e-13	DOID:3908	non-small cell lung carcinoma
rs371512359	3	64439485	PRICKLE2	EUR	Expression Atlas	3.08697e-14	DOID:3910	lung adenocarcinoma
rs371512359	3	64439485	PRICKLE2	EUR	Expression Atlas	3.59531e-13	DOID:3908	non-small cell lung carcinoma
rs59110590	3	64434481	PRICKLE2	EUR	Expression Atlas	3.08697e-14	DOID:3910	lung adenocarcinoma
rs59110590	3	64434481	PRICKLE2	EUR	Expression Atlas	3.59531e-13	DOID:3908	non-small cell lung carcinoma
rs750864	3	64427284	PRICKLE2	EUR	Expression Atlas	3.08697e-14	DOID:3910	lung adenocarcinoma
rs750864	3	64427284	PRICKLE2	EUR	Expression Atlas	3.59531e-13	DOID:3908	non-small cell lung carcinoma
rs181945127	6	57341570	PRIM2	EUR	Expression Atlas	3.58388e-05	DOID:3910	lung adenocarcinoma
rs181945127	6	57341570	PRIM2	EUR	Expression Atlas	0.0104711	DOID:1324	Lung cancer
rs181945127	6	57341570	PRIM2	EUR	Expression Atlas	6.36684e-16	DOID:3908	non-small cell lung carcinoma
rs190364515	6	57427301	PRIM2	EUR	Expression Atlas	3.58388e-05	DOID:3910	lung adenocarcinoma
rs190364515	6	57427301	PRIM2	EUR	Expression Atlas	0.0104711	DOID:1324	Lung cancer
rs190364515	6	57427301	PRIM2	EUR	Expression Atlas	6.36684e-16	DOID:3908	non-small cell lung carcinoma
rs557858453	6	57837608	PRIM2	EUR	Expression Atlas	3.58388e-05	DOID:3910	lung adenocarcinoma
rs557858453	6	57837608	PRIM2	EUR	Expression Atlas	0.0104711	DOID:1324	Lung cancer
rs557858453	6	57837608	PRIM2	EUR	Expression Atlas	6.36684e-16	DOID:3908	non-small cell lung carcinoma
rs62401580	6	57348149	PRIM2	EUR	Expression Atlas	3.58388e-05	DOID:3910	lung adenocarcinoma
rs62401580	6	57348149	PRIM2	EUR	Expression Atlas	0.0104711	DOID:1324	Lung cancer
rs62401580	6	57348149	PRIM2	EUR	Expression Atlas	6.36684e-16	DOID:3908	non-small cell lung carcinoma
rs72875386	6	57707460	PRIM2	EUR	Expression Atlas	3.58388e-05	DOID:3910	lung adenocarcinoma
rs72875386	6	57707460	PRIM2	EUR	Expression Atlas	0.0104711	DOID:1324	Lung cancer
rs72875386	6	57707460	PRIM2	EUR	Expression Atlas	6.36684e-16	DOID:3908	non-small cell lung carcinoma
rs13219354	6	27185664	PRSS16	EUR	Expression Atlas	0.0149623	DOID:1324	Lung cancer
rs4452638	6	27229265	PRSS16	EUR	Expression Atlas	0.0149623	DOID:1324	Lung cancer
rs7120413	11	47441335	PSMC3	EUR	Expression Atlas	0.00190568	DOID:1324	Lung cancer
rs16909967	9	98296926	PTCH1	EUR	Expression Atlas	0.00824972	DOID:1324	Lung cancer
rs1805155	9	98238379	PTCH1	EUR	Expression Atlas	0.00824972	DOID:1324	Lung cancer
1:52374236_TG_T	1	52374236	RAB3B	EUR	Expression Atlas	0.00958317	DOID:3083	chronic obstructive pulmonary disease
1:52374236_TG_T	1	52374236	RAB3B	EUR	Expression Atlas	5.63209e-11	DOID:3905	lung carcinoma
rs1045633	1	52373863	RAB3B	EUR	Expression Atlas	0.00958317	DOID:3083	chronic obstructive pulmonary disease
rs1045633	1	52373863	RAB3B	EUR	Expression Atlas	5.63209e-11	DOID:3905	lung carcinoma
rs12730	1	52373894	RAB3B	EUR	Expression Atlas	0.00958317	DOID:3083	chronic obstructive pulmonary disease
rs12730	1	52373894	RAB3B	EUR	Expression Atlas	5.63209e-11	DOID:3905	lung carcinoma
rs34173577	1	52376045	RAB3B	EUR	Expression Atlas	0.00958317	DOID:3083	chronic obstructive pulmonary disease
rs34173577	1	52376045	RAB3B	EUR	Expression Atlas	5.63209e-11	DOID:3905	lung carcinoma
rs6701110	1	52374576	RAB3B	EUR	Expression Atlas	0.00958317	DOID:3083	chronic obstructive pulmonary disease
rs6701110	1	52374576	RAB3B	EUR	Expression Atlas	5.63209e-11	DOID:3905	lung carcinoma
rs71041866	1	52374934	RAB3B	EUR	Expression Atlas	0.00958317	DOID:3083	chronic obstructive pulmonary disease
rs71041866	1	52374934	RAB3B	EUR	Expression Atlas	5.63209e-11	DOID:3905	lung carcinoma
rs11801661	1	178751231	RALGPS2	EUR	Expression Atlas	2.21816e-11	DOID:3910	lung adenocarcinoma
rs11801661	1	178751231	RALGPS2	EUR	Expression Atlas	0.0108472	DOID:1324	Lung cancer
rs11801661	1	178751231	RALGPS2	EUR	Expression Atlas	9.12828e-24	DOID:3908	non-small cell lung carcinoma
rs11801661	1	178751231	RALGPS2	EUR	Expression Atlas	0.0447931	DOID:6432	pulmonary hypertension
rs10638799	3	25639266	RARB	EUR	Expression Atlas	8.21262e-09	DOID:3905	lung carcinoma
rs10638799	3	25639266	RARB	EUR	CTD		DOID:3683	lung benign neoplasm
rs10638799	3	25639266	RARB	EUR	DisGeNET		C0024121	Lung Neoplasms
rs10638799	3	25639266	RARB	EUR	DisGeNET		C0242379	Malignant neoplasm of lung
rs10638799	3	25639266	RARB	EUR	DisGeNET		C1832661	ANOPHTHALMIA AND PULMONARY HYPOPLASIA
rs10012574	4	57747276	REST	EUR	Expression Atlas	0.00105263	DOID:1324	Lung cancer
rs10012574	4	57747276	REST	EUR	Expression Atlas	3.04321e-31	DOID:3905	lung carcinoma
rs10012574	4	57747276	REST	EUR	JensenLab Experiment COSMIC		DOID:1324	Lung cancer
rs12641030	4	57803505	REST	EUR	Expression Atlas	0.00105263	DOID:1324	Lung cancer
rs12641030	4	57803505	REST	EUR	Expression Atlas	3.04321e-31	DOID:3905	lung carcinoma
rs12641030	4	57803505	REST	EUR	JensenLab Experiment COSMIC		DOID:1324	Lung cancer
rs13108570	4	57807083	REST	EUR	Expression Atlas	0.00105263	DOID:1324	Lung cancer
rs13108570	4	57807083	REST	EUR	Expression Atlas	3.04321e-31	DOID:3905	lung carcinoma
rs13108570	4	57807083	REST	EUR	JensenLab Experiment COSMIC		DOID:1324	Lung cancer
rs13130605	4	57810071	REST	EUR	Expression Atlas	0.00105263	DOID:1324	Lung cancer
rs13130605	4	57810071	REST	EUR	Expression Atlas	3.04321e-31	DOID:3905	lung carcinoma
rs13130605	4	57810071	REST	EUR	JensenLab Experiment COSMIC		DOID:1324	Lung cancer
rs13150434	4	57747255	REST	EUR	Expression Atlas	0.00105263	DOID:1324	Lung cancer
rs13150434	4	57747255	REST	EUR	Expression Atlas	3.04321e-31	DOID:3905	lung carcinoma
rs13150434	4	57747255	REST	EUR	JensenLab Experiment COSMIC		DOID:1324	Lung cancer
rs2002154	4	57746017	REST	EUR	Expression Atlas	0.00105263	DOID:1324	Lung cancer
rs2002154	4	57746017	REST	EUR	Expression Atlas	3.04321e-31	DOID:3905	lung carcinoma
rs2002154	4	57746017	REST	EUR	JensenLab Experiment COSMIC		DOID:1324	Lung cancer
rs2170073	4	57746825	REST	EUR	Expression Atlas	0.00105263	DOID:1324	Lung cancer
rs2170073	4	57746825	REST	EUR	Expression Atlas	3.04321e-31	DOID:3905	lung carcinoma
rs2170073	4	57746825	REST	EUR	JensenLab Experiment COSMIC		DOID:1324	Lung cancer
rs2170074	4	57746356	REST	EUR	Expression Atlas	0.00105263	DOID:1324	Lung cancer
rs2170074	4	57746356	REST	EUR	Expression Atlas	3.04321e-31	DOID:3905	lung carcinoma
rs2170074	4	57746356	REST	EUR	JensenLab Experiment COSMIC		DOID:1324	Lung cancer
rs4339274	4	57747634	REST	EUR	Expression Atlas	0.00105263	DOID:1324	Lung cancer
rs4339274	4	57747634	REST	EUR	Expression Atlas	3.04321e-31	DOID:3905	lung carcinoma
rs4339274	4	57747634	REST	EUR	JensenLab Experiment COSMIC		DOID:1324	Lung cancer
rs4566710	4	57745463	REST	EUR	Expression Atlas	0.00105263	DOID:1324	Lung cancer
rs4566710	4	57745463	REST	EUR	Expression Atlas	3.04321e-31	DOID:3905	lung carcinoma
rs4566710	4	57745463	REST	EUR	JensenLab Experiment COSMIC		DOID:1324	Lung cancer
rs6830501	4	57808917	REST	EUR	Expression Atlas	0.00105263	DOID:1324	Lung cancer
rs6830501	4	57808917	REST	EUR	Expression Atlas	3.04321e-31	DOID:3905	lung carcinoma
rs6830501	4	57808917	REST	EUR	JensenLab Experiment COSMIC		DOID:1324	Lung cancer
rs7670313	4	57746173	REST	EUR	Expression Atlas	0.00105263	DOID:1324	Lung cancer
rs7670313	4	57746173	REST	EUR	Expression Atlas	3.04321e-31	DOID:3905	lung carcinoma
rs7670313	4	57746173	REST	EUR	JensenLab Experiment COSMIC		DOID:1324	Lung cancer
rs872779	4	57745688	REST	EUR	Expression Atlas	0.00105263	DOID:1324	Lung cancer
rs872779	4	57745688	REST	EUR	Expression Atlas	3.04321e-31	DOID:3905	lung carcinoma
rs872779	4	57745688	REST	EUR	JensenLab Experiment COSMIC		DOID:1324	Lung cancer
rs9685436	4	57747361	REST	EUR	Expression Atlas	0.00105263	DOID:1324	Lung cancer
rs9685436	4	57747361	REST	EUR	Expression Atlas	3.04321e-31	DOID:3905	lung carcinoma
rs9685436	4	57747361	REST	EUR	JensenLab Experiment COSMIC		DOID:1324	Lung cancer
rs368931559	2	151031139	RND3	EUR	Expression Atlas	7.32353e-06	DOID:3910	lung adenocarcinoma
rs368931559	2	151031139	RND3	EUR	Expression Atlas	2.59309e-13	DOID:3905	lung carcinoma
rs72855705	2	151018807	RND3	EUR	Expression Atlas	7.32353e-06	DOID:3910	lung adenocarcinoma
rs72855705	2	151018807	RND3	EUR	Expression Atlas	2.59309e-13	DOID:3905	lung carcinoma
rs72855742	2	151051711	RND3	EUR	Expression Atlas	7.32353e-06	DOID:3910	lung adenocarcinoma
rs72855742	2	151051711	RND3	EUR	Expression Atlas	2.59309e-13	DOID:3905	lung carcinoma
rs72858013	2	151105856	RND3	EUR	Expression Atlas	7.32353e-06	DOID:3910	lung adenocarcinoma
rs72858013	2	151105856	RND3	EUR	Expression Atlas	2.59309e-13	DOID:3905	lung carcinoma
rs4716283	6	18539869	RNF144B	EUR	Expression Atlas	2.5067e-10	DOID:3910	lung adenocarcinoma
rs4716283	6	18539869	RNF144B	EUR	Expression Atlas	2.49437e-11	DOID:3905	lung carcinoma
rs4716283	6	18539869	RNF144B	EUR	Expression Atlas	4.41391e-17	DOID:3908	non-small cell lung carcinoma
rs6921309	6	18618735	RNF144B	EUR	Expression Atlas	2.5067e-10	DOID:3910	lung adenocarcinoma
rs6921309	6	18618735	RNF144B	EUR	Expression Atlas	2.49437e-11	DOID:3905	lung carcinoma
rs6921309	6	18618735	RNF144B	EUR	Expression Atlas	4.41391e-17	DOID:3908	non-small cell lung carcinoma
rs9297087	6	18673711	RNF144B	EUR	Expression Atlas	2.5067e-10	DOID:3910	lung adenocarcinoma
rs9297087	6	18673711	RNF144B	EUR	Expression Atlas	2.49437e-11	DOID:3905	lung carcinoma
rs9297087	6	18673711	RNF144B	EUR	Expression Atlas	4.41391e-17	DOID:3908	non-small cell lung carcinoma
rs78498719	6	35437113	RPL10A	EUR	CTD		MESH:D000077192	Adenocarcinoma of Lung
rs78498719	6	35437113	RPL10A	EUR	DisGeNET		C0152013	Adenocarcinoma of lung (disorder)
rs9930567	16	89628073	RPL13	EUR	Expression Atlas	1.94768e-05	DOID:3910	lung adenocarcinoma
rs9930567	16	89628073	RPL13	EUR	Expression Atlas	0.021042	DOID:1324	Lung cancer
rs10902750	1	26876245	RPS6KA1	EUR	Expression Atlas	8.91476e-24	DOID:3905	lung carcinoma
rs2278978	1	26873245	RPS6KA1	EUR	Expression Atlas	8.91476e-24	DOID:3905	lung carcinoma
rs4443935	1	26875433	RPS6KA1	EUR	Expression Atlas	8.91476e-24	DOID:3905	lung carcinoma
rs1724728	3	157899163	RSRC1	EUR	Expression Atlas	0.00227978	DOID:1324	Lung cancer
rs1724728	3	157899163	RSRC1	EUR	Expression Atlas	2.26585e-15	DOID:3908	non-small cell lung carcinoma
rs1729999	3	157928701	RSRC1	EUR	Expression Atlas	0.00227978	DOID:1324	Lung cancer
rs1729999	3	157928701	RSRC1	EUR	Expression Atlas	2.26585e-15	DOID:3908	non-small cell lung carcinoma
rs6441176	3	157888553	RSRC1	EUR	Expression Atlas	0.00227978	DOID:1324	Lung cancer
rs6441176	3	157888553	RSRC1	EUR	Expression Atlas	2.26585e-15	DOID:3908	non-small cell lung carcinoma
rs6800218	3	157875221	RSRC1	EUR	Expression Atlas	0.00227978	DOID:1324	Lung cancer
rs6800218	3	157875221	RSRC1	EUR	Expression Atlas	2.26585e-15	DOID:3908	non-small cell lung carcinoma
rs698979	3	157937939	RSRC1	EUR	Expression Atlas	0.00227978	DOID:1324	Lung cancer
rs698979	3	157937939	RSRC1	EUR	Expression Atlas	2.26585e-15	DOID:3908	non-small cell lung carcinoma
rs7643792	3	157992814	RSRC1	EUR	Expression Atlas	0.00227978	DOID:1324	Lung cancer
rs7643792	3	157992814	RSRC1	EUR	Expression Atlas	2.26585e-15	DOID:3908	non-small cell lung carcinoma
rs2242784	21	37111724	RUNX1	EUR	Expression Atlas	0.0020283	DOID:3083	chronic obstructive pulmonary disease
rs2242784	21	37111724	RUNX1	EUR	Expression Atlas	5.08056e-07	DOID:3910	lung adenocarcinoma
rs2242784	21	37111724	RUNX1	EUR	Expression Atlas	0.00191151	DOID:1324	Lung cancer
rs2242784	21	37111724	RUNX1	EUR	Expression Atlas	3.20181e-21	DOID:3905	lung carcinoma
rs2835111	21	37111171	RUNX1	EUR	Expression Atlas	0.0020283	DOID:3083	chronic obstructive pulmonary disease
rs2835111	21	37111171	RUNX1	EUR	Expression Atlas	5.08056e-07	DOID:3910	lung adenocarcinoma
rs2835111	21	37111171	RUNX1	EUR	Expression Atlas	0.00191151	DOID:1324	Lung cancer
rs2835111	21	37111171	RUNX1	EUR	Expression Atlas	3.20181e-21	DOID:3905	lung carcinoma
rs2835116	21	37115717	RUNX1	EUR	Expression Atlas	0.0020283	DOID:3083	chronic obstructive pulmonary disease
rs2835116	21	37115717	RUNX1	EUR	Expression Atlas	5.08056e-07	DOID:3910	lung adenocarcinoma
rs2835116	21	37115717	RUNX1	EUR	Expression Atlas	0.00191151	DOID:1324	Lung cancer
rs2835116	21	37115717	RUNX1	EUR	Expression Atlas	3.20181e-21	DOID:3905	lung carcinoma
rs5843724	21	37137546	RUNX1	EUR	Expression Atlas	0.0020283	DOID:3083	chronic obstructive pulmonary disease
rs5843724	21	37137546	RUNX1	EUR	Expression Atlas	5.08056e-07	DOID:3910	lung adenocarcinoma
rs5843724	21	37137546	RUNX1	EUR	Expression Atlas	0.00191151	DOID:1324	Lung cancer
rs5843724	21	37137546	RUNX1	EUR	Expression Atlas	3.20181e-21	DOID:3905	lung carcinoma
rs741743	21	37137766	RUNX1	EUR	Expression Atlas	0.0020283	DOID:3083	chronic obstructive pulmonary disease
rs741743	21	37137766	RUNX1	EUR	Expression Atlas	5.08056e-07	DOID:3910	lung adenocarcinoma
rs741743	21	37137766	RUNX1	EUR	Expression Atlas	0.00191151	DOID:1324	Lung cancer
rs741743	21	37137766	RUNX1	EUR	Expression Atlas	3.20181e-21	DOID:3905	lung carcinoma
rs741744	21	37137681	RUNX1	EUR	Expression Atlas	0.0020283	DOID:3083	chronic obstructive pulmonary disease
rs741744	21	37137681	RUNX1	EUR	Expression Atlas	5.08056e-07	DOID:3910	lung adenocarcinoma
rs741744	21	37137681	RUNX1	EUR	Expression Atlas	0.00191151	DOID:1324	Lung cancer
rs741744	21	37137681	RUNX1	EUR	Expression Atlas	3.20181e-21	DOID:3905	lung carcinoma
rs769693030	21	37082209	RUNX1	EUR	Expression Atlas	0.0020283	DOID:3083	chronic obstructive pulmonary disease
rs769693030	21	37082209	RUNX1	EUR	Expression Atlas	5.08056e-07	DOID:3910	lung adenocarcinoma
rs769693030	21	37082209	RUNX1	EUR	Expression Atlas	0.00191151	DOID:1324	Lung cancer
rs769693030	21	37082209	RUNX1	EUR	Expression Atlas	3.20181e-21	DOID:3905	lung carcinoma
rs9981293	21	37092980	RUNX1	EUR	Expression Atlas	0.0020283	DOID:3083	chronic obstructive pulmonary disease
rs9981293	21	37092980	RUNX1	EUR	Expression Atlas	5.08056e-07	DOID:3910	lung adenocarcinoma
rs9981293	21	37092980	RUNX1	EUR	Expression Atlas	0.00191151	DOID:1324	Lung cancer
rs9981293	21	37092980	RUNX1	EUR	Expression Atlas	3.20181e-21	DOID:3905	lung carcinoma
6:147976285_GT_G	6	147976285	SAMD5	EUR	Expression Atlas	7.0343e-09	DOID:3910	lung adenocarcinoma
rs12663247	6	147976518	SAMD5	EUR	Expression Atlas	7.0343e-09	DOID:3910	lung adenocarcinoma
rs77064030	2	200011863	SATB2	EUR	Expression Atlas	0.00263874	DOID:1324	Lung cancer
rs77064030	2	200011863	SATB2	EUR	CTD		DOID:5409	lung small cell carcinoma
rs77064030	2	200011863	SATB2	EUR	eRAM		DOID:5409	lung small cell carcinoma
rs77064030	2	200011863	SATB2	EUR	eRAM		DOID:5411	lung oat cell carcinoma
rs77064030	2	200011863	SATB2	EUR	DisGeNET		C0149925	Small cell carcinoma of lung
rs11789451	9	127825903	SCAI	EUR	Expression Atlas	7.2954e-16	DOID:3910	lung adenocarcinoma
rs11789451	9	127825903	SCAI	EUR	Expression Atlas	3.87926e-26	DOID:3908	non-small cell lung carcinoma
rs360197	9	127805417	SCAI	EUR	Expression Atlas	7.2954e-16	DOID:3910	lung adenocarcinoma
rs360197	9	127805417	SCAI	EUR	Expression Atlas	3.87926e-26	DOID:3908	non-small cell lung carcinoma
rs360204	9	127794880	SCAI	EUR	Expression Atlas	7.2954e-16	DOID:3910	lung adenocarcinoma
rs360204	9	127794880	SCAI	EUR	Expression Atlas	3.87926e-26	DOID:3908	non-small cell lung carcinoma
rs360210	9	127797945	SCAI	EUR	Expression Atlas	7.2954e-16	DOID:3910	lung adenocarcinoma
rs360210	9	127797945	SCAI	EUR	Expression Atlas	3.87926e-26	DOID:3908	non-small cell lung carcinoma
rs413055	9	127803018	SCAI	EUR	Expression Atlas	7.2954e-16	DOID:3910	lung adenocarcinoma
rs413055	9	127803018	SCAI	EUR	Expression Atlas	3.87926e-26	DOID:3908	non-small cell lung carcinoma
rs4838243	9	127818519	SCAI	EUR	Expression Atlas	7.2954e-16	DOID:3910	lung adenocarcinoma
rs4838243	9	127818519	SCAI	EUR	Expression Atlas	3.87926e-26	DOID:3908	non-small cell lung carcinoma
rs600310	9	127816147	SCAI	EUR	Expression Atlas	7.2954e-16	DOID:3910	lung adenocarcinoma
rs600310	9	127816147	SCAI	EUR	Expression Atlas	3.87926e-26	DOID:3908	non-small cell lung carcinoma
rs608895	9	127809723	SCAI	EUR	Expression Atlas	7.2954e-16	DOID:3910	lung adenocarcinoma
rs608895	9	127809723	SCAI	EUR	Expression Atlas	3.87926e-26	DOID:3908	non-small cell lung carcinoma
rs62582246	9	127780246	SCAI	EUR	Expression Atlas	7.2954e-16	DOID:3910	lung adenocarcinoma
rs62582246	9	127780246	SCAI	EUR	Expression Atlas	3.87926e-26	DOID:3908	non-small cell lung carcinoma
rs827661	9	127813497	SCAI	EUR	Expression Atlas	7.2954e-16	DOID:3910	lung adenocarcinoma
rs827661	9	127813497	SCAI	EUR	Expression Atlas	3.87926e-26	DOID:3908	non-small cell lung carcinoma
rs4075155	8	57194617	SDR16C5	EUR	Expression Atlas	8.80196e-06	DOID:3910	lung adenocarcinoma
rs4075155	8	57194617	SDR16C5	EUR	Expression Atlas	2.41626e-22	DOID:3905	lung carcinoma
rs4075155	8	57194617	SDR16C5	EUR	Expression Atlas	2.53887e-08	DOID:3908	non-small cell lung carcinoma
rs4419802	8	57216066	SDR16C5	EUR	Expression Atlas	8.80196e-06	DOID:3910	lung adenocarcinoma
rs4419802	8	57216066	SDR16C5	EUR	Expression Atlas	2.41626e-22	DOID:3905	lung carcinoma
rs4419802	8	57216066	SDR16C5	EUR	Expression Atlas	2.53887e-08	DOID:3908	non-small cell lung carcinoma
rs62515458	8	57201675	SDR16C5	EUR	Expression Atlas	8.80196e-06	DOID:3910	lung adenocarcinoma
rs62515458	8	57201675	SDR16C5	EUR	Expression Atlas	2.41626e-22	DOID:3905	lung carcinoma
rs62515458	8	57201675	SDR16C5	EUR	Expression Atlas	2.53887e-08	DOID:3908	non-small cell lung carcinoma
rs77978038	8	57173316	SDR16C5	EUR	Expression Atlas	8.80196e-06	DOID:3910	lung adenocarcinoma
rs77978038	8	57173316	SDR16C5	EUR	Expression Atlas	2.41626e-22	DOID:3905	lung carcinoma
rs77978038	8	57173316	SDR16C5	EUR	Expression Atlas	2.53887e-08	DOID:3908	non-small cell lung carcinoma
rs78329725	8	57259146	SDR16C5	EUR	Expression Atlas	8.80196e-06	DOID:3910	lung adenocarcinoma
rs78329725	8	57259146	SDR16C5	EUR	Expression Atlas	2.41626e-22	DOID:3905	lung carcinoma
rs78329725	8	57259146	SDR16C5	EUR	Expression Atlas	2.53887e-08	DOID:3908	non-small cell lung carcinoma
rs9643492	8	57264556	SDR16C5	EUR	Expression Atlas	8.80196e-06	DOID:3910	lung adenocarcinoma
rs9643492	8	57264556	SDR16C5	EUR	Expression Atlas	2.41626e-22	DOID:3905	lung carcinoma
rs9643492	8	57264556	SDR16C5	EUR	Expression Atlas	2.53887e-08	DOID:3908	non-small cell lung carcinoma
rs73175547	3	185327012	SENP2	EUR	Expression Atlas	1.13127e-12	DOID:3908	non-small cell lung carcinoma
rs1342062	1	205912786	SLC26A9	EUR	Expression Atlas	0.00061098	DOID:3083	chronic obstructive pulmonary disease
rs1342062	1	205912786	SLC26A9	EUR	Expression Atlas	0.0248263	DOID:3910	lung adenocarcinoma
rs1342062	1	205912786	SLC26A9	EUR	Expression Atlas	4.33966e-20	DOID:3908	non-small cell lung carcinoma
rs1342063	1	205912859	SLC26A9	EUR	Expression Atlas	0.00061098	DOID:3083	chronic obstructive pulmonary disease
rs1342063	1	205912859	SLC26A9	EUR	Expression Atlas	0.0248263	DOID:3910	lung adenocarcinoma
rs1342063	1	205912859	SLC26A9	EUR	Expression Atlas	4.33966e-20	DOID:3908	non-small cell lung carcinoma
rs1342064	1	205913073	SLC26A9	EUR	Expression Atlas	0.00061098	DOID:3083	chronic obstructive pulmonary disease
rs1342064	1	205913073	SLC26A9	EUR	Expression Atlas	0.0248263	DOID:3910	lung adenocarcinoma
rs1342064	1	205913073	SLC26A9	EUR	Expression Atlas	4.33966e-20	DOID:3908	non-small cell lung carcinoma
rs2036100	1	205907872	SLC26A9	EUR	Expression Atlas	0.00061098	DOID:3083	chronic obstructive pulmonary disease
rs2036100	1	205907872	SLC26A9	EUR	Expression Atlas	0.0248263	DOID:3910	lung adenocarcinoma
rs2036100	1	205907872	SLC26A9	EUR	Expression Atlas	4.33966e-20	DOID:3908	non-small cell lung carcinoma
rs4077469	1	205914885	SLC26A9	EUR	Expression Atlas	0.00061098	DOID:3083	chronic obstructive pulmonary disease
rs4077469	1	205914885	SLC26A9	EUR	Expression Atlas	0.0248263	DOID:3910	lung adenocarcinoma
rs4077469	1	205914885	SLC26A9	EUR	Expression Atlas	4.33966e-20	DOID:3908	non-small cell lung carcinoma
rs4951030	1	205913747	SLC26A9	EUR	Expression Atlas	0.00061098	DOID:3083	chronic obstructive pulmonary disease
rs4951030	1	205913747	SLC26A9	EUR	Expression Atlas	0.0248263	DOID:3910	lung adenocarcinoma
rs4951030	1	205913747	SLC26A9	EUR	Expression Atlas	4.33966e-20	DOID:3908	non-small cell lung carcinoma
rs61814953	1	205910080	SLC26A9	EUR	Expression Atlas	0.00061098	DOID:3083	chronic obstructive pulmonary disease
rs61814953	1	205910080	SLC26A9	EUR	Expression Atlas	0.0248263	DOID:3910	lung adenocarcinoma
rs61814953	1	205910080	SLC26A9	EUR	Expression Atlas	4.33966e-20	DOID:3908	non-small cell lung carcinoma
9:99099812_CTTAA_C	9	99099812	SLC35D2	EUR	Expression Atlas	0.0113245	DOID:1324	Lung cancer
rs111828826	9	99107026	SLC35D2	EUR	Expression Atlas	0.0113245	DOID:1324	Lung cancer
rs1125963	9	99133313	SLC35D2	EUR	Expression Atlas	0.0113245	DOID:1324	Lung cancer
rs16910750	9	99084471	SLC35D2	EUR	Expression Atlas	0.0113245	DOID:1324	Lung cancer
rs6479286	9	99127063	SLC35D2	EUR	Expression Atlas	0.0113245	DOID:1324	Lung cancer
rs7020681	9	99146751	SLC35D2	EUR	Expression Atlas	0.0113245	DOID:1324	Lung cancer
rs7028361	9	99093719	SLC35D2	EUR	Expression Atlas	0.0113245	DOID:1324	Lung cancer
rs7032363	9	99101679	SLC35D2	EUR	Expression Atlas	0.0113245	DOID:1324	Lung cancer
rs7862759	9	99135738	SLC35D2	EUR	Expression Atlas	0.0113245	DOID:1324	Lung cancer
rs3843750	19	10748073	SLC44A2	EUR	Expression Atlas	3.76099e-17	DOID:3905	lung carcinoma
rs3843750	19	10748073	SLC44A2	EUR	Expression Atlas	1.23863e-16	DOID:3908	non-small cell lung carcinoma
rs572318396	19	10750115	SLC44A2	EUR	Expression Atlas	3.76099e-17	DOID:3905	lung carcinoma
rs572318396	19	10750115	SLC44A2	EUR	Expression Atlas	1.23863e-16	DOID:3908	non-small cell lung carcinoma
rs1498707	12	93997128	SOCS2	EUR	Expression Atlas	4.78615e-07	DOID:3910	lung adenocarcinoma
rs1498707	12	93997128	SOCS2	EUR	Expression Atlas	6.3264e-06	DOID:1324	Lung cancer
rs1498707	12	93997128	SOCS2	EUR	Expression Atlas	7.38307e-09	DOID:3905	lung carcinoma
rs1498707	12	93997128	SOCS2	EUR	Expression Atlas	5.55298e-12	DOID:3908	non-small cell lung carcinoma
rs2072593	12	93970026	SOCS2	EUR	Expression Atlas	4.78615e-07	DOID:3910	lung adenocarcinoma
rs2072593	12	93970026	SOCS2	EUR	Expression Atlas	6.3264e-06	DOID:1324	Lung cancer
rs2072593	12	93970026	SOCS2	EUR	Expression Atlas	7.38307e-09	DOID:3905	lung carcinoma
rs2072593	12	93970026	SOCS2	EUR	Expression Atlas	5.55298e-12	DOID:3908	non-small cell lung carcinoma
rs4963729	12	24087441	SOX5	EUR	Expression Atlas	0.0333228	DOID:1324	Lung cancer
rs4963729	12	24087441	SOX5	EUR	Expression Atlas	7.11382e-25	DOID:3908	non-small cell lung carcinoma
rs7960515	12	24098019	SOX5	EUR	Expression Atlas	0.0333228	DOID:1324	Lung cancer
rs7960515	12	24098019	SOX5	EUR	Expression Atlas	7.11382e-25	DOID:3908	non-small cell lung carcinoma
rs7973271	12	24088506	SOX5	EUR	Expression Atlas	0.0333228	DOID:1324	Lung cancer
rs7973271	12	24088506	SOX5	EUR	Expression Atlas	7.11382e-25	DOID:3908	non-small cell lung carcinoma
rs10094173	8	134645416	ST3GAL1	EUR	Expression Atlas	4.20254e-18	DOID:3905	lung carcinoma
rs10107584	8	134645607	ST3GAL1	EUR	Expression Atlas	4.20254e-18	DOID:3905	lung carcinoma
rs10252371	7	23955398	STK31	EUR	Expression Atlas	0.00706943	DOID:3910	lung adenocarcinoma
rs10252371	7	23955398	STK31	EUR	DisGeNET		C0149925	Small cell carcinoma of lung
rs503287	11	125461788	STT3A	EUR	Expression Atlas	3.27254e-07	DOID:3910	lung adenocarcinoma
rs503287	11	125461788	STT3A	EUR	Expression Atlas	1.45934e-14	DOID:3908	non-small cell lung carcinoma
rs543389	11	125464841	STT3A	EUR	Expression Atlas	3.27254e-07	DOID:3910	lung adenocarcinoma
rs543389	11	125464841	STT3A	EUR	Expression Atlas	1.45934e-14	DOID:3908	non-small cell lung carcinoma
rs750354756	17	30257887	SUZ12	EUR	Expression Atlas	0.00391235	DOID:1324	Lung cancer
rs9436122	1	150476023	TARS2	EUR	Expression Atlas	2.77066e-08	DOID:3910	lung adenocarcinoma
rs6109947	20	13543564	TASP1	EUR	Expression Atlas	0.00743995	DOID:1324	Lung cancer
rs112512790	17	77897172	TBC1D16	EUR	Expression Atlas	0.000315797	DOID:1324	Lung cancer
rs141302886	17	77897770	TBC1D16	EUR	Expression Atlas	0.000315797	DOID:1324	Lung cancer
rs3817019	17	77898224	TBC1D16	EUR	Expression Atlas	0.000315797	DOID:1324	Lung cancer
rs57851800	17	77896371	TBC1D16	EUR	Expression Atlas	0.000315797	DOID:1324	Lung cancer
rs60012205	17	77897726	TBC1D16	EUR	Expression Atlas	0.000315797	DOID:1324	Lung cancer
rs62076640	17	77896660	TBC1D16	EUR	Expression Atlas	0.000315797	DOID:1324	Lung cancer
rs62076641	17	77896764	TBC1D16	EUR	Expression Atlas	0.000315797	DOID:1324	Lung cancer
rs66490734	17	77897502	TBC1D16	EUR	Expression Atlas	0.000315797	DOID:1324	Lung cancer
rs9904319	17	77900156	TBC1D16	EUR	Expression Atlas	0.000315797	DOID:1324	Lung cancer
rs9910511	17	77898081	TBC1D16	EUR	Expression Atlas	0.000315797	DOID:1324	Lung cancer
rs1269790	12	114675995	TBX5	EUR	Expression Atlas	1.16026e-09	DOID:3910	lung adenocarcinoma
rs1269790	12	114675995	TBX5	EUR	Expression Atlas	0.000527093	DOID:1324	Lung cancer
rs1269790	12	114675995	TBX5	EUR	Expression Atlas	3.78955e-11	DOID:3905	lung carcinoma
rs1269790	12	114675995	TBX5	EUR	Expression Atlas	1.06022e-18	DOID:3908	non-small cell lung carcinoma
rs1271988	12	114674346	TBX5	EUR	Expression Atlas	1.16026e-09	DOID:3910	lung adenocarcinoma
rs1271988	12	114674346	TBX5	EUR	Expression Atlas	0.000527093	DOID:1324	Lung cancer
rs1271988	12	114674346	TBX5	EUR	Expression Atlas	3.78955e-11	DOID:3905	lung carcinoma
rs1271988	12	114674346	TBX5	EUR	Expression Atlas	1.06022e-18	DOID:3908	non-small cell lung carcinoma
rs1920567	12	114667744	TBX5	EUR	Expression Atlas	1.16026e-09	DOID:3910	lung adenocarcinoma
rs1920567	12	114667744	TBX5	EUR	Expression Atlas	0.000527093	DOID:1324	Lung cancer
rs1920567	12	114667744	TBX5	EUR	Expression Atlas	3.78955e-11	DOID:3905	lung carcinoma
rs1920567	12	114667744	TBX5	EUR	Expression Atlas	1.06022e-18	DOID:3908	non-small cell lung carcinoma
rs2384355	12	114676117	TBX5	EUR	Expression Atlas	1.16026e-09	DOID:3910	lung adenocarcinoma
rs2384355	12	114676117	TBX5	EUR	Expression Atlas	0.000527093	DOID:1324	Lung cancer
rs2384355	12	114676117	TBX5	EUR	Expression Atlas	3.78955e-11	DOID:3905	lung carcinoma
rs2384355	12	114676117	TBX5	EUR	Expression Atlas	1.06022e-18	DOID:3908	non-small cell lung carcinoma
rs2555017	12	114670194	TBX5	EUR	Expression Atlas	1.16026e-09	DOID:3910	lung adenocarcinoma
rs2555017	12	114670194	TBX5	EUR	Expression Atlas	0.000527093	DOID:1324	Lung cancer
rs2555017	12	114670194	TBX5	EUR	Expression Atlas	3.78955e-11	DOID:3905	lung carcinoma
rs2555017	12	114670194	TBX5	EUR	Expression Atlas	1.06022e-18	DOID:3908	non-small cell lung carcinoma
rs75121874	12	114667184	TBX5	EUR	Expression Atlas	1.16026e-09	DOID:3910	lung adenocarcinoma
rs75121874	12	114667184	TBX5	EUR	Expression Atlas	0.000527093	DOID:1324	Lung cancer
rs75121874	12	114667184	TBX5	EUR	Expression Atlas	3.78955e-11	DOID:3905	lung carcinoma
rs75121874	12	114667184	TBX5	EUR	Expression Atlas	1.06022e-18	DOID:3908	non-small cell lung carcinoma
rs10457611	6	134038999	TCF21	EUR	Expression Atlas	1.67096e-14	DOID:3910	lung adenocarcinoma
rs10457611	6	134038999	TCF21	EUR	Expression Atlas	0.00305291	DOID:1324	Lung cancer
rs10457611	6	134038999	TCF21	EUR	Expression Atlas	1.43607e-21	DOID:3905	lung carcinoma
rs10457611	6	134038999	TCF21	EUR	Expression Atlas	8.08024e-12	DOID:3908	non-small cell lung carcinoma
1:218613687_CT_C	1	218613687	TGFB2	EUR	Expression Atlas	6.60193e-09	DOID:3910	lung adenocarcinoma
1:218613687_CT_C	1	218613687	TGFB2	EUR	Expression Atlas	4.20659e-06	DOID:1324	Lung cancer
1:218613687_CT_C	1	218613687	TGFB2	EUR	Expression Atlas	1.38867e-11	DOID:3905	lung carcinoma
1:218613687_CT_C	1	218613687	TGFB2	EUR	Expression Atlas	1.01628e-15	DOID:3908	non-small cell lung carcinoma
rs1046017	1	218617135	TGFB2	EUR	Expression Atlas	6.60193e-09	DOID:3910	lung adenocarcinoma
rs1046017	1	218617135	TGFB2	EUR	Expression Atlas	4.20659e-06	DOID:1324	Lung cancer
rs1046017	1	218617135	TGFB2	EUR	Expression Atlas	1.38867e-11	DOID:3905	lung carcinoma
rs1046017	1	218617135	TGFB2	EUR	Expression Atlas	1.01628e-15	DOID:3908	non-small cell lung carcinoma
rs12032375	1	218620199	TGFB2	EUR	Expression Atlas	6.60193e-09	DOID:3910	lung adenocarcinoma
rs12032375	1	218620199	TGFB2	EUR	Expression Atlas	4.20659e-06	DOID:1324	Lung cancer
rs12032375	1	218620199	TGFB2	EUR	Expression Atlas	1.38867e-11	DOID:3905	lung carcinoma
rs12032375	1	218620199	TGFB2	EUR	Expression Atlas	1.01628e-15	DOID:3908	non-small cell lung carcinoma
rs1418553	1	218610254	TGFB2	EUR	Expression Atlas	6.60193e-09	DOID:3910	lung adenocarcinoma
rs1418553	1	218610254	TGFB2	EUR	Expression Atlas	4.20659e-06	DOID:1324	Lung cancer
rs1418553	1	218610254	TGFB2	EUR	Expression Atlas	1.38867e-11	DOID:3905	lung carcinoma
rs1418553	1	218610254	TGFB2	EUR	Expression Atlas	1.01628e-15	DOID:3908	non-small cell lung carcinoma
rs1418556	1	218616014	TGFB2	EUR	Expression Atlas	6.60193e-09	DOID:3910	lung adenocarcinoma
rs1418556	1	218616014	TGFB2	EUR	Expression Atlas	4.20659e-06	DOID:1324	Lung cancer
rs1418556	1	218616014	TGFB2	EUR	Expression Atlas	1.38867e-11	DOID:3905	lung carcinoma
rs1418556	1	218616014	TGFB2	EUR	Expression Atlas	1.01628e-15	DOID:3908	non-small cell lung carcinoma
rs1934852	1	218594920	TGFB2	EUR	Expression Atlas	6.60193e-09	DOID:3910	lung adenocarcinoma
rs1934852	1	218594920	TGFB2	EUR	Expression Atlas	4.20659e-06	DOID:1324	Lung cancer
rs1934852	1	218594920	TGFB2	EUR	Expression Atlas	1.38867e-11	DOID:3905	lung carcinoma
rs1934852	1	218594920	TGFB2	EUR	Expression Atlas	1.01628e-15	DOID:3908	non-small cell lung carcinoma
rs4846481	1	218598484	TGFB2	EUR	Expression Atlas	6.60193e-09	DOID:3910	lung adenocarcinoma
rs4846481	1	218598484	TGFB2	EUR	Expression Atlas	4.20659e-06	DOID:1324	Lung cancer
rs4846481	1	218598484	TGFB2	EUR	Expression Atlas	1.38867e-11	DOID:3905	lung carcinoma
rs4846481	1	218598484	TGFB2	EUR	Expression Atlas	1.01628e-15	DOID:3908	non-small cell lung carcinoma
rs6657275	1	218596461	TGFB2	EUR	Expression Atlas	6.60193e-09	DOID:3910	lung adenocarcinoma
rs6657275	1	218596461	TGFB2	EUR	Expression Atlas	4.20659e-06	DOID:1324	Lung cancer
rs6657275	1	218596461	TGFB2	EUR	Expression Atlas	1.38867e-11	DOID:3905	lung carcinoma
rs6657275	1	218596461	TGFB2	EUR	Expression Atlas	1.01628e-15	DOID:3908	non-small cell lung carcinoma
rs6668651	1	218596641	TGFB2	EUR	Expression Atlas	6.60193e-09	DOID:3910	lung adenocarcinoma
rs6668651	1	218596641	TGFB2	EUR	Expression Atlas	4.20659e-06	DOID:1324	Lung cancer
rs6668651	1	218596641	TGFB2	EUR	Expression Atlas	1.38867e-11	DOID:3905	lung carcinoma
rs6668651	1	218596641	TGFB2	EUR	Expression Atlas	1.01628e-15	DOID:3908	non-small cell lung carcinoma
rs6671370	1	218597044	TGFB2	EUR	Expression Atlas	6.60193e-09	DOID:3910	lung adenocarcinoma
rs6671370	1	218597044	TGFB2	EUR	Expression Atlas	4.20659e-06	DOID:1324	Lung cancer
rs6671370	1	218597044	TGFB2	EUR	Expression Atlas	1.38867e-11	DOID:3905	lung carcinoma
rs6671370	1	218597044	TGFB2	EUR	Expression Atlas	1.01628e-15	DOID:3908	non-small cell lung carcinoma
rs41295332	14	24731714	TGM1	EUR	Expression Atlas	1.84939e-12	DOID:3910	lung adenocarcinoma
rs12638147	3	172196147	TNFSF10	EUR	Expression Atlas	0.0426299	DOID:3083	chronic obstructive pulmonary disease
rs12638147	3	172196147	TNFSF10	EUR	Expression Atlas	1.04117e-05	DOID:1324	Lung cancer
rs12638147	3	172196147	TNFSF10	EUR	Expression Atlas	9.18513e-17	DOID:3905	lung carcinoma
rs12638147	3	172196147	TNFSF10	EUR	CTD		MESH:D000077192	Adenocarcinoma of Lung
rs12638147	3	172196147	TNFSF10	EUR	DisGeNET		C0152013	Adenocarcinoma of lung (disorder)
rs12998823	2	218673765	TNS1	EUR	Expression Atlas	1.53004e-13	DOID:3910	lung adenocarcinoma
rs12998823	2	218673765	TNS1	EUR	Expression Atlas	5.74349e-06	DOID:1324	Lung cancer
rs12998823	2	218673765	TNS1	EUR	Expression Atlas	5.26963e-23	DOID:3905	lung carcinoma
rs12998823	2	218673765	TNS1	EUR	Expression Atlas	3.33952e-13	DOID:3908	non-small cell lung carcinoma
rs918949	2	218674697	TNS1	EUR	Expression Atlas	1.53004e-13	DOID:3910	lung adenocarcinoma
rs918949	2	218674697	TNS1	EUR	Expression Atlas	5.74349e-06	DOID:1324	Lung cancer
rs918949	2	218674697	TNS1	EUR	Expression Atlas	5.26963e-23	DOID:3905	lung carcinoma
rs918949	2	218674697	TNS1	EUR	Expression Atlas	3.33952e-13	DOID:3908	non-small cell lung carcinoma
rs918950	2	218675144	TNS1	EUR	Expression Atlas	1.53004e-13	DOID:3910	lung adenocarcinoma
rs918950	2	218675144	TNS1	EUR	Expression Atlas	5.74349e-06	DOID:1324	Lung cancer
rs918950	2	218675144	TNS1	EUR	Expression Atlas	5.26963e-23	DOID:3905	lung carcinoma
rs918950	2	218675144	TNS1	EUR	Expression Atlas	3.33952e-13	DOID:3908	non-small cell lung carcinoma
rs73055815	3	25721771	TOP2B	EUR	Expression Atlas	0.000179824	DOID:1324	Lung cancer
rs73055815	3	25721771	TOP2B	EUR	DrugCentral Indication			Acute Moraxella catarrhalis bronchitis
rs73055815	3	25721771	TOP2B	EUR	DrugCentral Indication			Moraxella Catarrhalis Chronic Bronchitis
rs73055815	3	25721771	TOP2B	EUR	DrugCentral Indication			Acute bacterial bronchitis
rs34435723	7	23569472	TRA2A	EUR	Expression Atlas	0.0213541	DOID:3082	interstitial lung disease
rs1233604	6	28734676	TRIM27	EUR	Expression Atlas	9.58504e-06	DOID:3910	lung adenocarcinoma
rs1233604	6	28734676	TRIM27	EUR	Expression Atlas	0.00145357	DOID:1324	Lung cancer
rs1233619	6	28745452	TRIM27	EUR	Expression Atlas	9.58504e-06	DOID:3910	lung adenocarcinoma
rs1233619	6	28745452	TRIM27	EUR	Expression Atlas	0.00145357	DOID:1324	Lung cancer
rs1311918	6	28753646	TRIM27	EUR	Expression Atlas	9.58504e-06	DOID:3910	lung adenocarcinoma
rs1311918	6	28753646	TRIM27	EUR	Expression Atlas	0.00145357	DOID:1324	Lung cancer
rs209181	6	28792477	TRIM27	EUR	Expression Atlas	9.58504e-06	DOID:3910	lung adenocarcinoma
rs209181	6	28792477	TRIM27	EUR	Expression Atlas	0.00145357	DOID:1324	Lung cancer
rs3118357	6	28802149	TRIM27	EUR	Expression Atlas	9.58504e-06	DOID:3910	lung adenocarcinoma
rs3118357	6	28802149	TRIM27	EUR	Expression Atlas	0.00145357	DOID:1324	Lung cancer
rs3131343	6	28775564	TRIM27	EUR	Expression Atlas	9.58504e-06	DOID:3910	lung adenocarcinoma
rs3131343	6	28775564	TRIM27	EUR	Expression Atlas	0.00145357	DOID:1324	Lung cancer
rs3132392	6	28838629	TRIM27	EUR	Expression Atlas	9.58504e-06	DOID:3910	lung adenocarcinoma
rs3132392	6	28838629	TRIM27	EUR	Expression Atlas	0.00145357	DOID:1324	Lung cancer
rs13196552	6	25974204	TRIM38	EUR	Expression Atlas	8.98639e-05	DOID:1324	Lung cancer
rs13196552	6	25974204	TRIM38	EUR	Expression Atlas	9.6596e-28	DOID:3905	lung carcinoma
6:158771796_CT_C	6	158771796	TULP4	EUR	Expression Atlas	4.47612e-24	DOID:3905	lung carcinoma
6:158783382_AT_A	6	158783382	TULP4	EUR	Expression Atlas	4.47612e-24	DOID:3905	lung carcinoma
rs10945541	6	158740218	TULP4	EUR	Expression Atlas	4.47612e-24	DOID:3905	lung carcinoma
rs139385854	6	158771359	TULP4	EUR	Expression Atlas	4.47612e-24	DOID:3905	lung carcinoma
rs17503148	6	158873908	TULP4	EUR	Expression Atlas	4.47612e-24	DOID:3905	lung carcinoma
rs17583127	6	158931875	TULP4	EUR	Expression Atlas	4.47612e-24	DOID:3905	lung carcinoma
rs1832872	6	158721813	TULP4	EUR	Expression Atlas	4.47612e-24	DOID:3905	lung carcinoma
rs2105333	6	158755437	TULP4	EUR	Expression Atlas	4.47612e-24	DOID:3905	lung carcinoma
rs262827	6	158683646	TULP4	EUR	Expression Atlas	4.47612e-24	DOID:3905	lung carcinoma
rs4708782	6	158723762	TULP4	EUR	Expression Atlas	4.47612e-24	DOID:3905	lung carcinoma
rs67847743	6	158716232	TULP4	EUR	Expression Atlas	4.47612e-24	DOID:3905	lung carcinoma
rs6914117	6	158741725	TULP4	EUR	Expression Atlas	4.47612e-24	DOID:3905	lung carcinoma
rs705930	6	158711855	TULP4	EUR	Expression Atlas	4.47612e-24	DOID:3905	lung carcinoma
rs71030152	6	158748705	TULP4	EUR	Expression Atlas	4.47612e-24	DOID:3905	lung carcinoma
rs827856	6	158705887	TULP4	EUR	Expression Atlas	4.47612e-24	DOID:3905	lung carcinoma
rs827857	6	158706497	TULP4	EUR	Expression Atlas	4.47612e-24	DOID:3905	lung carcinoma
rs827858	6	158707396	TULP4	EUR	Expression Atlas	4.47612e-24	DOID:3905	lung carcinoma
rs827864	6	158711023	TULP4	EUR	Expression Atlas	4.47612e-24	DOID:3905	lung carcinoma
rs861179	6	158712720	TULP4	EUR	Expression Atlas	4.47612e-24	DOID:3905	lung carcinoma
rs1015390	12	48344038	VDR	EUR	Expression Atlas	1.99731e-07	DOID:3910	lung adenocarcinoma
rs1015390	12	48344038	VDR	EUR	Expression Atlas	0.000455645	DOID:1324	Lung cancer
rs1015390	12	48344038	VDR	EUR	Expression Atlas	1.69651e-23	DOID:3905	lung carcinoma
rs11168327	12	48345975	VDR	EUR	Expression Atlas	1.99731e-07	DOID:3910	lung adenocarcinoma
rs11168327	12	48345975	VDR	EUR	Expression Atlas	0.000455645	DOID:1324	Lung cancer
rs11168327	12	48345975	VDR	EUR	Expression Atlas	1.69651e-23	DOID:3905	lung carcinoma
rs12721416	12	48346363	VDR	EUR	Expression Atlas	1.99731e-07	DOID:3910	lung adenocarcinoma
rs12721416	12	48346363	VDR	EUR	Expression Atlas	0.000455645	DOID:1324	Lung cancer
rs12721416	12	48346363	VDR	EUR	Expression Atlas	1.69651e-23	DOID:3905	lung carcinoma
rs78831519	12	48341762	VDR	EUR	Expression Atlas	1.99731e-07	DOID:3910	lung adenocarcinoma
rs78831519	12	48341762	VDR	EUR	Expression Atlas	0.000455645	DOID:1324	Lung cancer
rs78831519	12	48341762	VDR	EUR	Expression Atlas	1.69651e-23	DOID:3905	lung carcinoma
rs7097716	10	50214892	VSTM4	EUR	Expression Atlas	0.0003006	DOID:1324	Lung cancer
rs12023766	1	22506437	WNT4	EUR	UniProt Disease		MIM:611812	46,XX sex reversal with dysgenesis of kidneys, adrenals, and lungs
rs12023766	1	22506437	WNT4	EUR	Monarch		OMIM:611812	46,XX sex reversal with dysgenesis of kidneys, adrenals, and lungs
rs12023766	1	22506437	WNT4	EUR	Expression Atlas	4.34631e-51	DOID:3905	lung carcinoma
rs12023766	1	22506437	WNT4	EUR	CTD		OMIM:611812	46,XX sex reversal with dysgenesis of kidneys, adrenals, and lungs
rs12023766	1	22506437	WNT4	EUR	DisGeNET		C2678492	Sex Reversal, Female, With Dysgenesis Of Kidneys, Adrenals, And Lungs
rs3765351	1	22445991	WNT4	EUR	UniProt Disease		MIM:611812	46,XX sex reversal with dysgenesis of kidneys, adrenals, and lungs
rs3765351	1	22445991	WNT4	EUR	Monarch		OMIM:611812	46,XX sex reversal with dysgenesis of kidneys, adrenals, and lungs
rs3765351	1	22445991	WNT4	EUR	Expression Atlas	4.34631e-51	DOID:3905	lung carcinoma
rs3765351	1	22445991	WNT4	EUR	CTD		OMIM:611812	46,XX sex reversal with dysgenesis of kidneys, adrenals, and lungs
rs3765351	1	22445991	WNT4	EUR	DisGeNET		C2678492	Sex Reversal, Female, With Dysgenesis Of Kidneys, Adrenals, And Lungs
rs7521775	1	22475649	WNT4	EUR	UniProt Disease		MIM:611812	46,XX sex reversal with dysgenesis of kidneys, adrenals, and lungs
rs7521775	1	22475649	WNT4	EUR	Monarch		OMIM:611812	46,XX sex reversal with dysgenesis of kidneys, adrenals, and lungs
rs7521775	1	22475649	WNT4	EUR	Expression Atlas	4.34631e-51	DOID:3905	lung carcinoma
rs7521775	1	22475649	WNT4	EUR	CTD		OMIM:611812	46,XX sex reversal with dysgenesis of kidneys, adrenals, and lungs
rs7521775	1	22475649	WNT4	EUR	DisGeNET		C2678492	Sex Reversal, Female, With Dysgenesis Of Kidneys, Adrenals, And Lungs
rs7747354	6	149795342	ZC3H12D	EUR	Expression Atlas	0.00757099	DOID:3083	chronic obstructive pulmonary disease
rs7747948	6	149795522	ZC3H12D	EUR	Expression Atlas	0.00757099	DOID:3083	chronic obstructive pulmonary disease
rs9485397	6	149797595	ZC3H12D	EUR	Expression Atlas	0.00757099	DOID:3083	chronic obstructive pulmonary disease
2:145805116_ATCCTTCCTTCCTTCCT_A	2	145805116	ZEB2	EUR	Expression Atlas	4.376e-09	DOID:3910	lung adenocarcinoma
2:145805116_ATCCTTCCTTCCTTCCT_A	2	145805116	ZEB2	EUR	Expression Atlas	9.51823e-05	DOID:1324	Lung cancer
2:145805116_ATCCTTCCTTCCTTCCT_A	2	145805116	ZEB2	EUR	Expression Atlas	1.70866e-31	DOID:3905	lung carcinoma
2:145805116_ATCCTTCCTTCCTTCCT_A	2	145805116	ZEB2	EUR	Expression Atlas	5.45814e-17	DOID:3908	non-small cell lung carcinoma
rs10206585	2	145836055	ZEB2	EUR	Expression Atlas	4.376e-09	DOID:3910	lung adenocarcinoma
rs10206585	2	145836055	ZEB2	EUR	Expression Atlas	9.51823e-05	DOID:1324	Lung cancer
rs10206585	2	145836055	ZEB2	EUR	Expression Atlas	1.70866e-31	DOID:3905	lung carcinoma
rs10206585	2	145836055	ZEB2	EUR	Expression Atlas	5.45814e-17	DOID:3908	non-small cell lung carcinoma
rs10928241	2	145831428	ZEB2	EUR	Expression Atlas	4.376e-09	DOID:3910	lung adenocarcinoma
rs10928241	2	145831428	ZEB2	EUR	Expression Atlas	9.51823e-05	DOID:1324	Lung cancer
rs10928241	2	145831428	ZEB2	EUR	Expression Atlas	1.70866e-31	DOID:3905	lung carcinoma
rs10928241	2	145831428	ZEB2	EUR	Expression Atlas	5.45814e-17	DOID:3908	non-small cell lung carcinoma
rs12474485	2	145810833	ZEB2	EUR	Expression Atlas	4.376e-09	DOID:3910	lung adenocarcinoma
rs12474485	2	145810833	ZEB2	EUR	Expression Atlas	9.51823e-05	DOID:1324	Lung cancer
rs12474485	2	145810833	ZEB2	EUR	Expression Atlas	1.70866e-31	DOID:3905	lung carcinoma
rs12474485	2	145810833	ZEB2	EUR	Expression Atlas	5.45814e-17	DOID:3908	non-small cell lung carcinoma
rs12476764	2	145805218	ZEB2	EUR	Expression Atlas	4.376e-09	DOID:3910	lung adenocarcinoma
rs12476764	2	145805218	ZEB2	EUR	Expression Atlas	9.51823e-05	DOID:1324	Lung cancer
rs12476764	2	145805218	ZEB2	EUR	Expression Atlas	1.70866e-31	DOID:3905	lung carcinoma
rs12476764	2	145805218	ZEB2	EUR	Expression Atlas	5.45814e-17	DOID:3908	non-small cell lung carcinoma
rs12995180	2	145814198	ZEB2	EUR	Expression Atlas	4.376e-09	DOID:3910	lung adenocarcinoma
rs12995180	2	145814198	ZEB2	EUR	Expression Atlas	9.51823e-05	DOID:1324	Lung cancer
rs12995180	2	145814198	ZEB2	EUR	Expression Atlas	1.70866e-31	DOID:3905	lung carcinoma
rs12995180	2	145814198	ZEB2	EUR	Expression Atlas	5.45814e-17	DOID:3908	non-small cell lung carcinoma
rs1819055	2	145810894	ZEB2	EUR	Expression Atlas	4.376e-09	DOID:3910	lung adenocarcinoma
rs1819055	2	145810894	ZEB2	EUR	Expression Atlas	9.51823e-05	DOID:1324	Lung cancer
rs1819055	2	145810894	ZEB2	EUR	Expression Atlas	1.70866e-31	DOID:3905	lung carcinoma
rs1819055	2	145810894	ZEB2	EUR	Expression Atlas	5.45814e-17	DOID:3908	non-small cell lung carcinoma
rs1830320	2	145822380	ZEB2	EUR	Expression Atlas	4.376e-09	DOID:3910	lung adenocarcinoma
rs1830320	2	145822380	ZEB2	EUR	Expression Atlas	9.51823e-05	DOID:1324	Lung cancer
rs1830320	2	145822380	ZEB2	EUR	Expression Atlas	1.70866e-31	DOID:3905	lung carcinoma
rs1830320	2	145822380	ZEB2	EUR	Expression Atlas	5.45814e-17	DOID:3908	non-small cell lung carcinoma
rs1852686	2	145809250	ZEB2	EUR	Expression Atlas	4.376e-09	DOID:3910	lung adenocarcinoma
rs1852686	2	145809250	ZEB2	EUR	Expression Atlas	9.51823e-05	DOID:1324	Lung cancer
rs1852686	2	145809250	ZEB2	EUR	Expression Atlas	1.70866e-31	DOID:3905	lung carcinoma
rs1852686	2	145809250	ZEB2	EUR	Expression Atlas	5.45814e-17	DOID:3908	non-small cell lung carcinoma
rs6747171	2	145819888	ZEB2	EUR	Expression Atlas	4.376e-09	DOID:3910	lung adenocarcinoma
rs6747171	2	145819888	ZEB2	EUR	Expression Atlas	9.51823e-05	DOID:1324	Lung cancer
rs6747171	2	145819888	ZEB2	EUR	Expression Atlas	1.70866e-31	DOID:3905	lung carcinoma
rs6747171	2	145819888	ZEB2	EUR	Expression Atlas	5.45814e-17	DOID:3908	non-small cell lung carcinoma
rs6749506	2	145825390	ZEB2	EUR	Expression Atlas	4.376e-09	DOID:3910	lung adenocarcinoma
rs6749506	2	145825390	ZEB2	EUR	Expression Atlas	9.51823e-05	DOID:1324	Lung cancer
rs6749506	2	145825390	ZEB2	EUR	Expression Atlas	1.70866e-31	DOID:3905	lung carcinoma
rs6749506	2	145825390	ZEB2	EUR	Expression Atlas	5.45814e-17	DOID:3908	non-small cell lung carcinoma
rs7607110	2	145815262	ZEB2	EUR	Expression Atlas	4.376e-09	DOID:3910	lung adenocarcinoma
rs7607110	2	145815262	ZEB2	EUR	Expression Atlas	9.51823e-05	DOID:1324	Lung cancer
rs7607110	2	145815262	ZEB2	EUR	Expression Atlas	1.70866e-31	DOID:3905	lung carcinoma
rs7607110	2	145815262	ZEB2	EUR	Expression Atlas	5.45814e-17	DOID:3908	non-small cell lung carcinoma
rs78809153	2	145805251	ZEB2	EUR	Expression Atlas	4.376e-09	DOID:3910	lung adenocarcinoma
rs78809153	2	145805251	ZEB2	EUR	Expression Atlas	9.51823e-05	DOID:1324	Lung cancer
rs78809153	2	145805251	ZEB2	EUR	Expression Atlas	1.70866e-31	DOID:3905	lung carcinoma
rs78809153	2	145805251	ZEB2	EUR	Expression Atlas	5.45814e-17	DOID:3908	non-small cell lung carcinoma
rs957293	2	145833187	ZEB2	EUR	Expression Atlas	4.376e-09	DOID:3910	lung adenocarcinoma
rs957293	2	145833187	ZEB2	EUR	Expression Atlas	9.51823e-05	DOID:1324	Lung cancer
rs957293	2	145833187	ZEB2	EUR	Expression Atlas	1.70866e-31	DOID:3905	lung carcinoma
rs957293	2	145833187	ZEB2	EUR	Expression Atlas	5.45814e-17	DOID:3908	non-small cell lung carcinoma
rs3802266	8	123985708	ZHX2	EUR	Expression Atlas	1.36596e-05	DOID:1324	Lung cancer
rs575004926	13	100672611	ZIC2	EUR	Expression Atlas	1.31742e-11	DOID:3908	non-small cell lung carcinoma
rs10122517	9	99175456	ZNF367	EUR	Expression Atlas	2.79383e-12	DOID:3908	non-small cell lung carcinoma
rs10820507	9	99148152	ZNF367	EUR	Expression Atlas	2.79383e-12	DOID:3908	non-small cell lung carcinoma
rs2406003	9	99191802	ZNF367	EUR	Expression Atlas	2.79383e-12	DOID:3908	non-small cell lung carcinoma
rs2897257	9	99164516	ZNF367	EUR	Expression Atlas	2.79383e-12	DOID:3908	non-small cell lung carcinoma
rs5899288	9	99173448	ZNF367	EUR	Expression Atlas	2.79383e-12	DOID:3908	non-small cell lung carcinoma
rs7853063	9	99154371	ZNF367	EUR	Expression Atlas	2.79383e-12	DOID:3908	non-small cell lung carcinoma
rs11645175	16	30803299	ZNF629	EUR	Expression Atlas	0.000364867	DOID:1324	Lung cancer
1:78056847_GT_G	1	78056847	ZZZ3	EUR	Expression Atlas	0.000921763	DOID:1324	Lung cancer

### Sheet: eQTL
Variant	Chrom	Position	HugoSymbol	Lung eQTLs pValue	SigGroup
rs12657663	5	134076812	CAMLG	7.84902e-30	EUR
rs17167630	5	133922901	PHF15	0.000193392	EUR
rs561223711	17	36861636	MLLT6	0.0119404	EUR
rs561223711	17	36861636	MLLT6	0.0119404	EUR
rs6020420	20	48901345	CEBPB	1.43069e-06	EUR
rs67362530	10	5043504	AKR1C2	1.76551e-15	EUR
rs8073963	17	46609918	HOXB1	6.92263e-13	EUR
rs9878063	3	48678971	CELSR3	1.01767e-09	EUR

### Sheet: Novel
Variant	Chrom	Position	Alternative	Reference	HugoSymbol	EUR	AFR	FVC_AFR	FVC_EUR	FEV1_AFR	FEV1_EUR	PEF_AFR	PEF_EUR	SigEUR	SigAFR	SigGroup	Adipose_Subcutaneous	Adipose_Visceral_Omentum	Adrenal_Gland	Artery_Aorta	Artery_Coronary	Artery_Tibial	Brain_Amygdala	Brain_Anterior_cingulate_cortex_BA24	Brain_Caudate_basal_ganglia	Brain_Cerebellar_Hemisphere	Brain_Cerebellum	Brain_Cortex	Brain_Frontal_Cortex_BA9	Brain_Hippocampus	Brain_Hypothalamus	Brain_Nucleus_accumbens_basal_ganglia	Brain_Putamen_basal_ganglia	Brain_Spinal_cord_cervical_c-1	Brain_Substantia_nigra	Breast_Mammary_Tissue	Cells_Cultured_fibroblasts	Cells_EBV-transformed_lymphocytes	Colon_Sigmoid	Colon_Transverse	Esophagus_Gastroesophageal_Junction	Esophagus_Mucosa	Esophagus_Muscularis	Heart_Atrial_Appendage	Heart_Left_Ventricle	Kidney_Cortex	Liver	Lung	Minor_Salivary_Gland	Muscle_Skeletal	Nerve_Tibial	Ovary	Pancreas	Pituitary	Prostate	Skin_Not_Sun_Exposed_Suprapubic	Skin_Sun_Exposed_Lower_leg	Small_Intestine_Terminal_Ileum	Spleen	Stomach	Testis	Thyroid	Uterus	Vagina	Whole_Blood
12:98779357_TA_T	12	98779357	T	TA	RP11-181C3.1	0.36723	0.20405	FALSE	FALSE	FALSE	FALSE	FALSE	TRUE	TRUE	FALSE	EUR
17:54665096_TGTGTGTG_T	17	54665096	T	TGTGTGTG	NOG	0.32837	0.123	FALSE	FALSE	FALSE	FALSE	FALSE	TRUE	TRUE	FALSE	EUR
18:8803157_TA_T	18	8803157	T	TA	SOGA2	0.69635	0.60349	FALSE	FALSE	FALSE	FALSE	FALSE	TRUE	TRUE	FALSE	EUR
1:41551510_CT_C	1	41551510	C	CT	SCMH1	0.61091	0.72524	FALSE	FALSE	FALSE	FALSE	FALSE	TRUE	TRUE	FALSE	EUR
2:9293333_CA_C	2	9293333	C	CA	ASAP2	0.30702	0.04743	FALSE	FALSE	FALSE	FALSE	FALSE	TRUE	TRUE	FALSE	EUR
6:109269032_GA_G	6	109269032	G	GA	ARMC2	0.22537	0.36136	FALSE	FALSE	FALSE	FALSE	FALSE	TRUE	TRUE	FALSE	EUR
rs10001975	4	3510769	A	G	LRPAP1	0.13607	0.13585	FALSE	TRUE	FALSE	FALSE	FALSE	FALSE	TRUE	FALSE	EUR
rs10119214	9	109577271	C	A	ZNF462	0.30358	0.17159	FALSE	FALSE	FALSE	FALSE	FALSE	TRUE	TRUE	FALSE	EUR
rs10130631	14	84337112	T	C	RP11-497E19.2	0.3029	0.52097	FALSE	FALSE	FALSE	FALSE	FALSE	TRUE	TRUE	FALSE	EUR
rs1040436	6	35367909	G	A	PPARD	0.75515	0.36846	FALSE	FALSE	FALSE	FALSE	FALSE	TRUE	TRUE	FALSE	EUR
rs10476063	5	156928823	A	G	NIPAL4,ADAM19	0.33523	0.53945	FALSE	FALSE	FALSE	FALSE	FALSE	TRUE	TRUE	FALSE	EUR			9.9966e-06																					3.45466e-09																				3.13758e-06	2.59546e-06
rs10484439	6	26309908	A	G	HIST1H4H	0.10615	0.12679	FALSE	TRUE	FALSE	TRUE	FALSE	FALSE	TRUE	FALSE	EUR
rs1053049	6	35395618	T	C	PPARD	0.7636	0.38071	FALSE	FALSE	FALSE	FALSE	FALSE	TRUE	TRUE	FALSE	EUR
rs1056094	4	2967598	C	G	GRK4	0.35158	0.5019	FALSE	FALSE	FALSE	TRUE	FALSE	FALSE	TRUE	FALSE	EUR
rs10639967	10	102564028	TACAC	T	PAX2	0.83389	0.67895	FALSE	FALSE	FALSE	FALSE	FALSE	TRUE	TRUE	FALSE	EUR
rs10756704	9	15783816	A	G	CCDC171	0.45451	0.34002	FALSE	TRUE	FALSE	FALSE	FALSE	FALSE	TRUE	FALSE	EUR
rs10771427	12	28605426	A	G	CCDC91	0.76717	0.82408	FALSE	TRUE	FALSE	TRUE	FALSE	FALSE	TRUE	FALSE	EUR
rs10786706	10	104500659	T	C	SFXN2	0.46581	0.44222	FALSE	FALSE	FALSE	FALSE	FALSE	TRUE	TRUE	FALSE	EUR																																		0.000207644
rs10821718	10	62075547	G	C	ANK3	0.61195	0.45262	FALSE	FALSE	FALSE	FALSE	FALSE	TRUE	TRUE	FALSE	EUR
rs10821719	10	62076964	C	T	ANK3	0.61526	0.43742	FALSE	FALSE	FALSE	FALSE	FALSE	TRUE	TRUE	FALSE	EUR																																											0.967299
rs10846921	12	122943376	C	A	ZCCHC8	0.74393	0.66339	FALSE	TRUE	FALSE	FALSE	FALSE	FALSE	TRUE	FALSE	EUR
rs10862970	12	85729739	T	C	ALX1	0.61278	0.19342	FALSE	FALSE	FALSE	FALSE	FALSE	TRUE	TRUE	FALSE	EUR
rs10914204	1	31257670	C	G	LAPTM5	0.46432	0.27905	FALSE	FALSE	FALSE	FALSE	FALSE	TRUE	TRUE	FALSE	EUR
rs10948	19	10754905	T	G	SLC44A2,AC011475.1	0.6637	0.82234	FALSE	FALSE	FALSE	TRUE	FALSE	TRUE	TRUE	FALSE	EUR
rs10962099	9	15611443	G	A	CCDC171	0.45069	0.16844	FALSE	TRUE	FALSE	FALSE	FALSE	FALSE	TRUE	FALSE	EUR
rs11007864	10	30313117	C	T	KIAA1462	0.48123	0.86582	FALSE	FALSE	FALSE	FALSE	FALSE	TRUE	TRUE	FALSE	EUR
rs11096550	2	18859503	G	C	NT5C1B	0.59397	0.62086	FALSE	FALSE	FALSE	FALSE	FALSE	TRUE	TRUE	FALSE	EUR
rs11155227	6	142336801	A	G	NMBR	0.20055	0.20325	FALSE	TRUE	FALSE	TRUE	FALSE	FALSE	TRUE	FALSE	EUR
rs11171803	12	56718422	C	T	PAN2	0.066382	0.007321	FALSE	TRUE	FALSE	FALSE	FALSE	FALSE	TRUE	FALSE	EUR						0.00213846								1.76196e-11																				2.25152e-12
rs112368459	19	8198492	A	G	FBN3	0.097998	0.015032	FALSE	FALSE	FALSE	FALSE	FALSE	TRUE	TRUE	FALSE	EUR			0.223384
rs112594996	9	96914890	A	G	PTPDC1	0.045956	0.0089479	FALSE	TRUE	FALSE	TRUE	FALSE	FALSE	TRUE	FALSE	EUR
rs11390293	11	126027095	CT	C	RPUSD4	0.2403	0.56011	FALSE	FALSE	FALSE	FALSE	FALSE	TRUE	TRUE	FALSE	EUR
rs11450478	1	32064726	GA	G	TINAGL1	0.4325	0.12612	FALSE	FALSE	FALSE	FALSE	FALSE	TRUE	TRUE	FALSE	EUR
rs114723682	4	107232695	C	T	TBCK	0.057907	0.0068761	FALSE	FALSE	FALSE	FALSE	FALSE	TRUE	TRUE	FALSE	EUR
rs11549795	22	30221120	T	C	ASCC2	0.092922	0.09756	FALSE	FALSE	FALSE	TRUE	FALSE	FALSE	TRUE	FALSE	EUR
rs11672367	19	8633943	T	C	MYO1F	0.24143	0.26405	FALSE	TRUE	FALSE	FALSE	FALSE	FALSE	TRUE	FALSE	EUR																																			0.0429115
rs11685361	2	18550733	T	C	KCNS3	0.36996	0.20948	FALSE	FALSE	FALSE	FALSE	FALSE	TRUE	TRUE	FALSE	EUR
rs11734552	4	144724481	A	C	GYPE	0.15388	0.082184	FALSE	FALSE	FALSE	FALSE	FALSE	TRUE	TRUE	FALSE	EUR
rs11736535	4	146139896	G	A	OTUD4	0.32482	0.04333	FALSE	TRUE	FALSE	TRUE	FALSE	FALSE	TRUE	FALSE	EUR																																0.734679
rs11747434	5	172779211	C	T	STC2	0.27782	0.38071	FALSE	FALSE	FALSE	FALSE	FALSE	TRUE	TRUE	FALSE	EUR
rs117800401	22	50343738	G	T	PIM3	0.15024	0.015902	FALSE	FALSE	FALSE	FALSE	FALSE	TRUE	TRUE	FALSE	EUR																																													0.0996189
rs11890443	2	18725739	A	G	RDH14	0.6556	0.89713	FALSE	FALSE	FALSE	TRUE	FALSE	FALSE	TRUE	FALSE	EUR
rs11895626	2	24892032	C	T	NCOA1	0.20487	0.046621	FALSE	TRUE	FALSE	FALSE	FALSE	FALSE	TRUE	FALSE	EUR
rs11954548	5	172779475	T	C	STC2	0.26485	0.22641	FALSE	FALSE	FALSE	FALSE	FALSE	TRUE	TRUE	FALSE	EUR
rs11968035	6	142345692	C	G	NMBR	0.204	0.26052	FALSE	TRUE	FALSE	TRUE	FALSE	FALSE	TRUE	FALSE	EUR
rs11980035	7	23628533	C	T	CCDC126	0.26057	0.080694	FALSE	FALSE	FALSE	TRUE	FALSE	FALSE	TRUE	FALSE	EUR
rs12039365	1	204488687	G	A	MDM4	0.19124	0.072614	FALSE	FALSE	FALSE	TRUE	FALSE	FALSE	TRUE	FALSE	EUR
rs1207775	6	22100075	A	G	PRL	0.54509	0.81969	FALSE	TRUE	FALSE	TRUE	FALSE	FALSE	TRUE	FALSE	EUR
rs12478071	2	24723744	A	G	NCOA1	0.77801	0.3047	FALSE	FALSE	FALSE	FALSE	FALSE	TRUE	TRUE	FALSE	EUR
rs12487501	3	57320482	A	G	ASB14	0.088311	0.03182	FALSE	FALSE	FALSE	FALSE	FALSE	TRUE	TRUE	FALSE	EUR
rs12494525	3	57178293	T	C	IL17RD	0.1357	0.056616	FALSE	FALSE	FALSE	TRUE	FALSE	FALSE	TRUE	FALSE	EUR
rs12525047	6	140265162	T	C	CITED2	0.20545	0.13031	FALSE	TRUE	FALSE	FALSE	FALSE	FALSE	TRUE	FALSE	EUR
rs12648267	4	124838185	A	T	SPRY1	0.17051	0.13975	FALSE	FALSE	FALSE	TRUE	FALSE	FALSE	TRUE	FALSE	EUR
rs12677326	8	11439225	A	G	BLK	0.29603	0.22869	FALSE	FALSE	FALSE	FALSE	FALSE	TRUE	TRUE	FALSE	EUR
rs12692377	2	9301982	A	G	ASAP2	0.30725	0.18937	FALSE	FALSE	FALSE	FALSE	FALSE	TRUE	TRUE	FALSE	EUR
rs12700451	7	23648714	T	G	CCDC126	0.26325	0.087907	FALSE	FALSE	FALSE	TRUE	FALSE	FALSE	TRUE	FALSE	EUR
rs12751325	1	38289383	C	T	MTF1	0.29398	0.089479	FALSE	TRUE	FALSE	FALSE	FALSE	FALSE	TRUE	FALSE	EUR
rs12763284	10	104508202	G	A	WBP1L	0.46609	0.48021	FALSE	FALSE	FALSE	FALSE	FALSE	TRUE	TRUE	FALSE	EUR							0.335024																										0.304389
rs12784436	10	30313786	G	A	KIAA1462	0.48123	0.86934	FALSE	FALSE	FALSE	FALSE	FALSE	TRUE	TRUE	FALSE	EUR
rs12785906	11	66951966	C	G	KDM2A	0.059715	0.0060199	FALSE	FALSE	FALSE	FALSE	FALSE	TRUE	TRUE	FALSE	EUR
rs12790261	11	66988048	A	C	AP001885.1,KDM2A	0.082565	0.011605	FALSE	TRUE	FALSE	TRUE	FALSE	TRUE	TRUE	FALSE	EUR	4.92561e-28			0.000112581				0.000549928						0.000121905	1.81769e-05										7.30171e-22
rs12879259	14	37544995	G	A	SLC25A21	0.29385	0.16133	FALSE	TRUE	FALSE	TRUE	FALSE	FALSE	TRUE	FALSE	EUR
rs12879717	14	58816206	C	T	ARID4A	0.581	0.39403	FALSE	FALSE	FALSE	FALSE	FALSE	TRUE	TRUE	FALSE	EUR
rs12903187	15	71702266	G	T	CT62,THSD4	0.17154	0.056779	FALSE	FALSE	FALSE	TRUE	FALSE	FALSE	TRUE	FALSE	EUR
rs12925700	16	69793463	A	C	WWP2	0.4171	0.055369	FALSE	TRUE	FALSE	TRUE	FALSE	FALSE	TRUE	FALSE	EUR
rs13018435	2	9303996	T	C	ASAP2	0.31162	0.090842	FALSE	FALSE	FALSE	FALSE	FALSE	TRUE	TRUE	FALSE	EUR
rs13197404	6	81463045	G	T	BCKDHB	0.12471	0.088341	FALSE	TRUE	FALSE	FALSE	FALSE	FALSE	TRUE	FALSE	EUR
rs13203612	6	35088855	G	C	TCP11	0.1604	0.30011	FALSE	TRUE	FALSE	TRUE	FALSE	FALSE	TRUE	FALSE	EUR
rs13207082	6	27251379	G	A	POM121L2	0.10926	0.040456	FALSE	TRUE	FALSE	TRUE	FALSE	FALSE	TRUE	FALSE	EUR
rs13245014	7	23607697	C	T	CCDC126	0.35953	0.16106	FALSE	FALSE	FALSE	TRUE	FALSE	FALSE	TRUE	FALSE	EUR
rs13361953	5	156926442	C	T	NIPAL4,ADAM19	0.33543	0.63437	FALSE	FALSE	FALSE	FALSE	FALSE	TRUE	TRUE	FALSE	EUR																											8.2592e-21						0.000991967	8.36596e-18
rs1350632	10	62082738	G	A	ANK3	0.61324	0.54628	FALSE	FALSE	FALSE	FALSE	FALSE	TRUE	TRUE	FALSE	EUR
rs1355797	3	57315557	G	A	ASB14	0.089841	0.031922	FALSE	FALSE	FALSE	FALSE	FALSE	TRUE	TRUE	FALSE	EUR
rs1359956	9	16044097	G	A	CCDC171	0.44636	0.20325	FALSE	TRUE	FALSE	FALSE	FALSE	FALSE	TRUE	FALSE	EUR
rs1374925	3	127164959	C	G	TPRA1	0.47434	0.20899	FALSE	FALSE	FALSE	FALSE	FALSE	TRUE	TRUE	FALSE	EUR
rs138960826	3	185530177	A	G	C3orf65,IGF2BP2	0.04746	0.01151	FALSE	FALSE	FALSE	FALSE	FALSE	TRUE	TRUE	FALSE	EUR								0.238222	0.0450988
rs140798001	13	50979081	C	G	DLEU1	0.041333	0.0061446	FALSE	FALSE	FALSE	FALSE	FALSE	TRUE	TRUE	FALSE	EUR
rs142478128	1	52307701	C	T	NRD1	0.028705	0.0038233	FALSE	FALSE	FALSE	FALSE	FALSE	TRUE	TRUE	FALSE	EUR
rs143321297	6	7108549	TTCCTCCTCC	T	RREB1	0.6228	0.13003	FALSE	FALSE	FALSE	FALSE	FALSE	TRUE	TRUE	FALSE	EUR
rs145444747	17	62530885	T	TAAG	CEP95	0.078565	0.010087	FALSE	FALSE	FALSE	TRUE	FALSE	FALSE	TRUE	FALSE	EUR
rs1471246	10	62074139	A	G	ANK3	0.60396	0.40607	FALSE	FALSE	FALSE	FALSE	FALSE	TRUE	TRUE	FALSE	EUR
rs1473553	12	122985057	T	G	ZCCHC8	0.74493	0.89544	FALSE	TRUE	FALSE	FALSE	FALSE	FALSE	TRUE	FALSE	EUR																																													0.301143
rs147367214	4	144598366	T	G	FREM3	0.15048	0.089383	FALSE	FALSE	FALSE	FALSE	FALSE	TRUE	TRUE	FALSE	EUR
rs1481363	1	218858734	G	A	C1orf143	0.514	0.47142	FALSE	TRUE	FALSE	TRUE	FALSE	FALSE	TRUE	FALSE	EUR
rs1497290	21	28348083	G	A	ADAMTS5	0.17577	0.099923	FALSE	FALSE	FALSE	FALSE	FALSE	TRUE	TRUE	FALSE	EUR
rs151206057	13	50919690	A	G	DLEU1	0.041258	0.0057713	FALSE	FALSE	FALSE	FALSE	FALSE	TRUE	TRUE	FALSE	EUR
rs16843684	4	2965676	T	C	GRK4	0.35105	0.43552	FALSE	FALSE	FALSE	TRUE	FALSE	FALSE	TRUE	FALSE	EUR														1.96666e-05							5.34878e-72									3.36388e-05						7.51889e-15		1.42854e-07
rs16895971	4	17884986	C	T	LCORL	0.13742	0.10282	FALSE	TRUE	FALSE	TRUE	FALSE	FALSE	TRUE	FALSE	EUR
rs16985416	2	18866226	A	G	NT5C1B	0.59309	0.62139	FALSE	FALSE	FALSE	FALSE	FALSE	TRUE	TRUE	FALSE	EUR
rs17008780	4	85312109	T	C	NKX6-1	0.12212	0.10761	FALSE	FALSE	FALSE	FALSE	FALSE	TRUE	TRUE	FALSE	EUR
rs1705633	14	84319021	G	A	RP11-497E19.2	0.29687	0.47776	FALSE	FALSE	FALSE	FALSE	FALSE	TRUE	TRUE	FALSE	EUR
rs17058639	3	57882601	T	C	SLMAP	0.24501	0.15515	FALSE	FALSE	FALSE	TRUE	FALSE	FALSE	TRUE	FALSE	EUR																											1.17086e-12
rs17163588	1	26450009	T	C	PDIK1L	0.17513	0.3237	FALSE	TRUE	FALSE	TRUE	FALSE	FALSE	TRUE	FALSE	EUR
rs17178034	17	69138243	T	C	AC007461.1	0.41041	0.18736	FALSE	FALSE	FALSE	TRUE	FALSE	FALSE	TRUE	FALSE	EUR
rs17261915	1	26756856	C	T	LIN28A	0.25382	0.054338	FALSE	TRUE	FALSE	TRUE	FALSE	TRUE	TRUE	FALSE	EUR
rs17406570	1	204437571	C	G	PIK3C2B	0.078205	0.0092733	FALSE	FALSE	FALSE	TRUE	FALSE	FALSE	TRUE	FALSE	EUR
rs17553014	13	29051331	A	G	FLT1	0.078745	0.011226	FALSE	TRUE	FALSE	FALSE	FALSE	FALSE	TRUE	FALSE	EUR											0.0463344
rs175597	6	27810626	C	T	HIST1H2BN	0.13522	0.16969	FALSE	TRUE	FALSE	TRUE	FALSE	FALSE	TRUE	FALSE	EUR																																0.420762							0.0863152
rs17689550	5	131723065	T	C	SLC22A5	0.12025	0.01773	FALSE	FALSE	FALSE	FALSE	FALSE	TRUE	TRUE	FALSE	EUR																						0.736682
rs17749927	6	27669976	G	A	HIST1H2BL	0.11569	0.018872	FALSE	TRUE	FALSE	FALSE	FALSE	FALSE	TRUE	FALSE	EUR
rs182210682	3	185460003	T	C	C3orf65,IGF2BP2	0.052552	0.015108	FALSE	FALSE	FALSE	FALSE	FALSE	TRUE	TRUE	FALSE	EUR
rs1862629	5	42824857	T	G	SEPP1	0.57521	0.55	FALSE	TRUE	FALSE	FALSE	FALSE	FALSE	TRUE	FALSE	EUR
rs1883322	6	35369806	T	C	PPARD	0.75594	0.41497	FALSE	FALSE	FALSE	FALSE	FALSE	TRUE	TRUE	FALSE	EUR
rs1891212	9	15900771	A	C	CCDC171	0.42347	0.36947	FALSE	TRUE	FALSE	FALSE	FALSE	FALSE	TRUE	FALSE	EUR
rs196023	6	22076031	T	C	PRL	0.62716	0.8795	FALSE	TRUE	FALSE	TRUE	FALSE	FALSE	TRUE	FALSE	EUR
rs200489	6	27798257	C	T	HIST1H4K	0.13505	0.16948	FALSE	TRUE	FALSE	TRUE	FALSE	FALSE	TRUE	FALSE	EUR
rs200490	6	27796935	T	G	HIST1H4K	0.13522	0.19816	FALSE	TRUE	FALSE	TRUE	FALSE	FALSE	TRUE	FALSE	EUR
rs2014144	10	30310120	C	T	KIAA1462	0.47202	0.86506	FALSE	FALSE	FALSE	FALSE	FALSE	TRUE	TRUE	FALSE	EUR
rs2112101	2	15902679	C	T	AC008271.1	0.62627	0.89149	FALSE	FALSE	FALSE	TRUE	FALSE	FALSE	TRUE	FALSE	EUR
rs2140475	4	119121473	C	T	NDST3	0.82021	0.33634	FALSE	FALSE	FALSE	FALSE	FALSE	TRUE	TRUE	FALSE	EUR
rs2234044	6	35090097	C	T	TCP11	0.16042	0.29978	FALSE	TRUE	FALSE	TRUE	FALSE	FALSE	TRUE	FALSE	EUR
rs2234045	6	35088381	G	C	TCP11	0.16043	0.29978	FALSE	TRUE	FALSE	TRUE	FALSE	FALSE	TRUE	FALSE	EUR
rs2243490	21	38086271	A	G	SIM2	0.73523	0.95754	FALSE	TRUE	FALSE	FALSE	FALSE	FALSE	TRUE	FALSE	EUR
rs225738	6	142561251	T	G	VTA1	0.76736	0.79452	FALSE	TRUE	FALSE	TRUE	FALSE	FALSE	TRUE	FALSE	EUR
rs2258604	6	34997606	A	T	ANKS1A	0.65393	0.21569	FALSE	FALSE	FALSE	FALSE	FALSE	TRUE	TRUE	FALSE	EUR
rs2267666	6	35370728	T	A	PPARD	0.75579	0.3661	FALSE	FALSE	FALSE	FALSE	FALSE	TRUE	TRUE	FALSE	EUR
rs2267667	6	35372524	C	G	PPARD	0.75532	0.36448	FALSE	FALSE	FALSE	FALSE	FALSE	TRUE	TRUE	FALSE	EUR
rs2279112	8	120429024	A	G	NOV	0.26418	0.57017	FALSE	TRUE	FALSE	TRUE	FALSE	FALSE	TRUE	FALSE	EUR				4.28599e-10																															4.33496e-05
rs2318089	6	1775436	A	G	GMDS	0.28391	0.12324	FALSE	FALSE	FALSE	FALSE	FALSE	TRUE	TRUE	FALSE	EUR
rs2322754	6	81046299	A	G	BCKDHB	0.83184	0.66817	FALSE	TRUE	FALSE	TRUE	FALSE	FALSE	TRUE	FALSE	EUR
rs2395392	10	78359933	A	C	C10orf11	0.46428	0.18107	FALSE	FALSE	FALSE	TRUE	FALSE	FALSE	TRUE	FALSE	EUR
rs2409800	8	11439013	C	G	BLK	0.69125	0.54735	FALSE	FALSE	FALSE	FALSE	FALSE	TRUE	TRUE	FALSE	EUR																																															0.741255
rs2533879	7	2859847	A	G	GNA12	0.30013	0.077983	FALSE	TRUE	FALSE	FALSE	FALSE	FALSE	TRUE	FALSE	EUR
rs2535398	12	713752	C	T	NINJ2	0.6495	0.64419	FALSE	FALSE	FALSE	FALSE	FALSE	TRUE	TRUE	FALSE	EUR																																		1.0371e-08							0.103995
rs2544531	2	15904041	G	A	AC008271.1	0.51709	0.40043	FALSE	FALSE	FALSE	TRUE	FALSE	TRUE	TRUE	FALSE	EUR
rs2544535	2	15906778	C	T	AC008271.1	0.513	0.5452	FALSE	FALSE	FALSE	FALSE	FALSE	TRUE	TRUE	FALSE	EUR
rs2562768	15	84382953	C	T	ADAMTSL3	0.77163	0.94311	FALSE	TRUE	FALSE	TRUE	FALSE	FALSE	TRUE	FALSE	EUR
rs2647268	4	106211443	G	A	TET2	0.38431	0.13492	FALSE	TRUE	FALSE	TRUE	FALSE	FALSE	TRUE	FALSE	EUR
rs2649599	1	1305493	G	A	AURKAIP1	0.80974	0.35356	FALSE	FALSE	FALSE	FALSE	FALSE	TRUE	TRUE	FALSE	EUR																																		0.0305046									0.033632
rs2696624	17	44326845	G	A	KANSL1	0.23205	0.030634	FALSE	TRUE	FALSE	TRUE	FALSE	FALSE	TRUE	FALSE	EUR
rs2762063	13	50917535	T	C	DLEU1	0.041306	0.0057533	FALSE	FALSE	FALSE	FALSE	FALSE	TRUE	TRUE	FALSE	EUR
rs2817046	6	35725823	C	T	ARMC12	0.29819	0.3376	FALSE	FALSE	FALSE	FALSE	FALSE	TRUE	TRUE	FALSE	EUR																													0.774366
rs2819522	1	227668181	A	G	ZNF678	0.79877	0.69192	FALSE	TRUE	FALSE	TRUE	FALSE	FALSE	TRUE	FALSE	EUR														0.342781
rs2848598	6	109158405	T	C	ARMC2	0.0897	0.011117	FALSE	FALSE	FALSE	TRUE	FALSE	FALSE	TRUE	FALSE	EUR
rs28526150	14	84335262	G	A	RP11-497E19.2	0.30265	0.52109	FALSE	FALSE	FALSE	FALSE	FALSE	TRUE	TRUE	FALSE	EUR
rs2857609	6	31577825	G	A	AIF1	0.84102	0.92527	FALSE	TRUE	FALSE	TRUE	FALSE	FALSE	TRUE	FALSE	EUR																																													0.0221428
rs2860404	11	46095567	C	T	PHF21A	0.70822	0.1751	FALSE	FALSE	FALSE	FALSE	FALSE	TRUE	TRUE	FALSE	EUR
rs28752137	4	5030854	G	A	CYTL1	0.67633	0.55182	FALSE	FALSE	FALSE	FALSE	FALSE	TRUE	TRUE	FALSE	EUR
rs2882833	10	87710374	C	T	GRID1	0.98803	0.99875	FALSE	FALSE	FALSE	FALSE	FALSE	TRUE	TRUE	FALSE	EUR
rs2892799	4	119124720	C	T	NDST3	0.82023	0.33622	FALSE	FALSE	FALSE	FALSE	FALSE	TRUE	TRUE	FALSE	EUR
rs2894347	10	78629107	A	G	KCNMA1	0.54301	0.75754	FALSE	FALSE	FALSE	TRUE	FALSE	FALSE	TRUE	FALSE	EUR
rs3008233	1	26403991	T	C	TRIM63	0.17765	0.34973	FALSE	FALSE	FALSE	TRUE	FALSE	FALSE	TRUE	FALSE	EUR
rs30236	16	14398176	C	T	MKL2	0.58124	0.52169	FALSE	FALSE	FALSE	FALSE	FALSE	TRUE	TRUE	FALSE	EUR
rs3100596	2	232978214	T	C	DIS3L2	0.75312	0.90282	FALSE	TRUE	FALSE	TRUE	FALSE	FALSE	TRUE	FALSE	EUR
rs3116830	6	29167575	A	G	OR2J2	0.11818	0.013232	FALSE	FALSE	FALSE	TRUE	FALSE	FALSE	TRUE	FALSE	EUR
rs3118089	13	50925421	T	G	DLEU1	0.041316	0.0057484	FALSE	FALSE	FALSE	TRUE	FALSE	FALSE	TRUE	FALSE	EUR
rs3130287	6	32050544	T	C	TNXB	0.85031	0.97804	FALSE	TRUE	FALSE	TRUE	FALSE	FALSE	TRUE	FALSE	EUR																															4.77169e-06															6.54375e-13
rs3130380	6	30279130	A	G	TRIM39	0.13218	0.031236	FALSE	FALSE	FALSE	TRUE	FALSE	FALSE	TRUE	FALSE	EUR
rs3130893	6	28980707	G	A	ZNF311	0.11865	0.015998	FALSE	FALSE	FALSE	TRUE	FALSE	FALSE	TRUE	FALSE	EUR
rs3133084	11	126027473	G	A	RPUSD4	0.23361	0.64643	FALSE	FALSE	FALSE	FALSE	FALSE	TRUE	TRUE	FALSE	EUR								0.0758641
rs330933	8	9012914	A	G	RP11-10A14.4	0.32868	0.22007	FALSE	FALSE	FALSE	TRUE	FALSE	FALSE	TRUE	FALSE	EUR
rs34360690	2	18555235	C	G	KCNS3	0.36623	0.085417	FALSE	FALSE	FALSE	FALSE	FALSE	TRUE	TRUE	FALSE	EUR
rs34380839	6	140690085	T	C	CITED2	0.24423	0.13482	FALSE	FALSE	FALSE	TRUE	FALSE	FALSE	TRUE	FALSE	EUR
rs34469991	11	66703817	G	A	PC,C11orf86	0.071659	0.0077549	FALSE	TRUE	FALSE	TRUE	FALSE	FALSE	TRUE	FALSE	EUR
rs34887465	2	241845327	T	G	C2orf54	0.44966	0.24105	FALSE	TRUE	FALSE	FALSE	FALSE	FALSE	TRUE	FALSE	EUR
rs35099456	11	66649527	C	G	LRFN4,PC	0.062969	0.0061945	FALSE	FALSE	FALSE	FALSE	FALSE	TRUE	TRUE	FALSE	EUR																								1.01609e-13
rs35144807	1	221471804	T	C	DUSP10	0.43114	0.53238	FALSE	TRUE	FALSE	FALSE	FALSE	FALSE	TRUE	FALSE	EUR
rs35370743	4	106604190	G	A	ARHGEF38,INTS12	0.064946	0.0078091	FALSE	FALSE	FALSE	TRUE	FALSE	FALSE	TRUE	FALSE	EUR
rs35425246	6	81448563	C	T	BCKDHB	0.12458	0.08731	FALSE	TRUE	FALSE	FALSE	FALSE	FALSE	TRUE	FALSE	EUR
rs35499486	8	11074036	A	G	MTMR9	0.49706	0.84204	FALSE	FALSE	FALSE	FALSE	FALSE	TRUE	TRUE	FALSE	EUR
rs35503005	13	108609726	T	C	FAM155A	0.02737	0.0039605	FALSE	FALSE	FALSE	FALSE	FALSE	TRUE	TRUE	FALSE	EUR
rs35514860	19	4966189	C	G	KDM4B	0.34672	0.12608	FALSE	TRUE	FALSE	TRUE	FALSE	FALSE	TRUE	FALSE	EUR
rs35632190	11	67441143	T	G	ALDH3B2	0.056171	0.0062364	FALSE	TRUE	FALSE	FALSE	FALSE	FALSE	TRUE	FALSE	EUR
rs35904570	11	62381703	CT	C	ROM1	0.28148	0.11594	FALSE	FALSE	FALSE	TRUE	FALSE	FALSE	TRUE	FALSE	EUR
rs36001749	2	18551817	AT	A	KCNS3	0.36917	0.084585	FALSE	FALSE	FALSE	FALSE	FALSE	TRUE	TRUE	FALSE	EUR
rs36571	22	30200713	A	G	ASCC2	0.092848	0.037961	FALSE	FALSE	FALSE	TRUE	FALSE	FALSE	TRUE	FALSE	EUR
rs369476290	22	35140134	C	T	ISX	1.3531e-05	0.0015004	TRUE	FALSE	FALSE	FALSE	FALSE	FALSE	FALSE	TRUE	AFR
rs371339112	6	64827221	A	AC	EYS	0.28255	0.32397	FALSE	FALSE	FALSE	FALSE	FALSE	TRUE	TRUE	FALSE	EUR
rs3753535	1	178836971	C	T	ANGPTL1,RALGPS2	0.31533	0.09821	FALSE	FALSE	FALSE	TRUE	FALSE	FALSE	TRUE	FALSE	EUR
rs3816873	4	100504664	C	T	MTTP	0.25561	0.27261	FALSE	TRUE	FALSE	FALSE	FALSE	FALSE	TRUE	FALSE	EUR
rs3818708	10	104503584	T	C	WBP1L	0.46583	0.43067	FALSE	FALSE	FALSE	FALSE	FALSE	TRUE	TRUE	FALSE	EUR						4.49099e-05																																								2.10822e-11
rs3847677	12	28846917	G	T	CCDC91	0.71481	0.6043	FALSE	FALSE	FALSE	FALSE	FALSE	TRUE	TRUE	FALSE	EUR
rs386700110	6	35110279	CAAAAA	C	TCP11	0.15874	0.25239	FALSE	FALSE	FALSE	FALSE	FALSE	TRUE	TRUE	FALSE	EUR
rs3942261	3	57287950	A	G	APPL1	0.087993	0.031568	FALSE	FALSE	FALSE	FALSE	FALSE	TRUE	TRUE	FALSE	EUR
rs402672	4	85301481	G	T	NKX6-1	0.87673	0.36486	FALSE	FALSE	FALSE	FALSE	FALSE	TRUE	TRUE	FALSE	EUR
rs410233	16	79234687	C	T	WWOX,PIH1	0.69923	0.47351	FALSE	FALSE	FALSE	FALSE	FALSE	TRUE	TRUE	FALSE	EUR
rs41302867	6	7240876	A	G	RREB1	0.12276	0.014208	FALSE	TRUE	FALSE	FALSE	FALSE	FALSE	TRUE	FALSE	EUR
rs41449851	2	135675767	C	T	CCNT2	0.17779	0.17397	FALSE	FALSE	FALSE	TRUE	FALSE	FALSE	TRUE	FALSE	EUR
rs424074	16	79234587	A	G	WWOX,PIH1	0.68003	0.47231	FALSE	FALSE	FALSE	FALSE	FALSE	TRUE	TRUE	FALSE	EUR
rs425641	5	77397682	A	G	AP3B1	0.2427	0.28189	FALSE	TRUE	FALSE	TRUE	FALSE	FALSE	TRUE	FALSE	EUR
rs4257528	3	13800722	C	T	WNT7A	0.57833	0.50813	FALSE	TRUE	FALSE	TRUE	FALSE	FALSE	TRUE	FALSE	EUR
rs4762486	12	98778436	T	C	RP11-181C3.1	0.36672	0.20417	FALSE	FALSE	FALSE	FALSE	FALSE	TRUE	TRUE	FALSE	EUR
rs4769602	13	29067865	C	T	FLT1	0.076284	0.011822	FALSE	TRUE	FALSE	FALSE	FALSE	FALSE	TRUE	FALSE	EUR
rs477223	7	140774467	G	C	TMEM178B	0.73135	0.47028	FALSE	TRUE	FALSE	TRUE	FALSE	FALSE	TRUE	FALSE	EUR
rs4776905	15	67500330	C	T	AAGAB	0.23267	0.073048	FALSE	TRUE	FALSE	TRUE	FALSE	FALSE	TRUE	FALSE	EUR
rs4833959	4	124874366	A	G	SPRY1	0.83137	0.8378	FALSE	FALSE	FALSE	TRUE	FALSE	FALSE	TRUE	FALSE	EUR
rs4904145	14	84338200	G	A	RP11-497E19.2	0.30281	0.52094	FALSE	FALSE	FALSE	FALSE	FALSE	TRUE	TRUE	FALSE	EUR
rs4939511	11	61017951	G	A	PGA5,PGA4	0.15754	0.24923	FALSE	FALSE	FALSE	FALSE	FALSE	TRUE	TRUE	FALSE	EUR
rs503156	11	65820673	G	A	SF3B2	0.28727	0.38959	FALSE	TRUE	FALSE	FALSE	FALSE	FALSE	TRUE	FALSE	EUR																							5.15202e-15
rs503441	11	126010797	G	A	RPUSD4	0.81804	0.7271	FALSE	FALSE	FALSE	FALSE	FALSE	TRUE	TRUE	FALSE	EUR
rs530024531	22	50338828	C	T	PIM3	0.12719	0.026087	FALSE	FALSE	FALSE	FALSE	FALSE	TRUE	TRUE	FALSE	EUR
rs536516159	8	20598779	A	T	LZTS1	1.8431e-05	0.020061	FALSE	FALSE	TRUE	FALSE	FALSE	FALSE	FALSE	TRUE	AFR
rs545772794	13	100615357	C	T	ZIC5	8.4539e-05	6.1673e-06	FALSE	FALSE	FALSE	FALSE	FALSE	TRUE	TRUE	FALSE	EUR
rs552223247	13	99414857	A	G	SLC15A1	4.0396e-05	0	FALSE	FALSE	FALSE	FALSE	FALSE	TRUE	TRUE	FALSE	EUR
rs557151832	4	170034262	CT	C	SH3RF1	0.1714	0.15364	FALSE	FALSE	FALSE	FALSE	FALSE	TRUE	TRUE	FALSE	EUR
rs55877831	4	143465894	A	G	INPP4B	0.057306	0.045142	FALSE	FALSE	FALSE	FALSE	FALSE	TRUE	TRUE	FALSE	EUR
rs559652573	22	50338827	T	G	PIM3	0.12719	0.026087	FALSE	FALSE	FALSE	FALSE	FALSE	TRUE	TRUE	FALSE	EUR
rs55990139	9	96902441	T	G	PTPDC1	0.21507	0.033485	FALSE	FALSE	FALSE	FALSE	FALSE	TRUE	TRUE	FALSE	EUR
rs56025828	2	18290109	G	A	KCNS3	0.23293	0.36106	FALSE	FALSE	FALSE	FALSE	FALSE	TRUE	TRUE	FALSE	EUR
rs56155140	4	57824451	A	G	NOA1	0.18566	0.23514	FALSE	FALSE	FALSE	TRUE	FALSE	FALSE	TRUE	FALSE	EUR
rs56211918	2	242497274	T	G	BOK	0.45502	0.53498	FALSE	TRUE	FALSE	TRUE	FALSE	TRUE	TRUE	FALSE	EUR
rs563257107	13	101524364	C	T	NALCN	0.00010153	0.00022692	FALSE	FALSE	FALSE	FALSE	FALSE	TRUE	TRUE	FALSE	EUR
rs566003058	13	101524537	A	G	NALCN	8.7068e-05	0.00043937	FALSE	FALSE	FALSE	FALSE	FALSE	TRUE	TRUE	FALSE	EUR
rs571481915	4	61183218	G	A	LPHN3	0.0031398	0.0011382	TRUE	FALSE	FALSE	FALSE	FALSE	FALSE	FALSE	TRUE	AFR
rs571968728	13	101237254	C	G	GGACT	5.8823e-05	7.8687e-06	FALSE	FALSE	FALSE	FALSE	FALSE	TRUE	TRUE	FALSE	EUR
rs572594114	6	128818055	T	G	PTPRK	6.4074e-05	0.00047382	FALSE	FALSE	FALSE	FALSE	FALSE	TRUE	TRUE	FALSE	EUR
rs572600568	13	99415899	C	G	SLC15A1	4.0443e-05	0	FALSE	FALSE	FALSE	FALSE	FALSE	TRUE	TRUE	FALSE	EUR
rs5742914	15	74286929	T	C	STOML1	0.11811	0.013829	FALSE	FALSE	FALSE	FALSE	FALSE	TRUE	TRUE	FALSE	EUR
rs58231973	14	58797647	A	G	ARID4A	0.57799	0.39424	FALSE	FALSE	FALSE	FALSE	FALSE	TRUE	TRUE	FALSE	EUR
rs59344	16	79234945	C	A	WWOX,PIH1	0.69752	0.5034	FALSE	FALSE	FALSE	FALSE	FALSE	TRUE	TRUE	FALSE	EUR
rs59748147	3	57316322	C	T	ASB14	0.08849	0.03186	FALSE	FALSE	FALSE	FALSE	FALSE	TRUE	TRUE	FALSE	EUR				0.916299
rs5992137	22	18457986	C	T	MICAL3	0.26603	0.47836	FALSE	FALSE	FALSE	TRUE	FALSE	FALSE	TRUE	FALSE	EUR
rs6019545	20	47557014	A	G	ARFGEF2	0.32275	0.5756	FALSE	TRUE	FALSE	TRUE	FALSE	FALSE	TRUE	FALSE	EUR																							3.6302e-15
rs60538784	11	68386735	A	G	PPP6R3	0.15149	0.12435	FALSE	FALSE	FALSE	FALSE	FALSE	TRUE	TRUE	FALSE	EUR
rs61747393	19	56011573	T	C	SSC5D	0.026301	0.025705	FALSE	TRUE	FALSE	TRUE	FALSE	FALSE	TRUE	FALSE	EUR
rs62126364	2	18292748	A	G	KCNS3	0.22073	0.29029	FALSE	FALSE	FALSE	TRUE	FALSE	FALSE	TRUE	FALSE	EUR
rs62191107	2	239876527	C	T	TWIST2	0.19834	0.024837	FALSE	FALSE	FALSE	TRUE	FALSE	FALSE	TRUE	FALSE	EUR
rs62273902	3	156544488	G	C	LEKR1	0.049741	0.0062364	FALSE	TRUE	FALSE	TRUE	FALSE	FALSE	TRUE	FALSE	EUR
rs62273959	3	156570680	A	G	LEKR1	0.05049	0.0064534	FALSE	TRUE	FALSE	TRUE	FALSE	FALSE	TRUE	FALSE	EUR
rs62277141	3	156505652	A	C	LEKR1	0.050219	0.0063991	FALSE	TRUE	FALSE	TRUE	FALSE	FALSE	TRUE	FALSE	EUR
rs62337338	4	144775232	T	G	GYPE	0.15136	0.081531	FALSE	FALSE	FALSE	FALSE	FALSE	TRUE	TRUE	FALSE	EUR
rs62339314	4	144590485	T	G	FREM3	0.14923	0.10967	FALSE	FALSE	FALSE	FALSE	FALSE	TRUE	TRUE	FALSE	EUR																																						0.0876939
rs6424105	1	24891340	T	C	NCMAP	0.21312	0.11119	FALSE	FALSE	FALSE	FALSE	FALSE	TRUE	TRUE	FALSE	EUR
rs6456469	6	22107290	A	G	PRL	0.54364	0.75918	FALSE	FALSE	FALSE	FALSE	FALSE	TRUE	TRUE	FALSE	EUR
rs6460017	7	156112148	G	A	C7orf13	0.58941	0.73856	FALSE	FALSE	FALSE	TRUE	FALSE	FALSE	TRUE	FALSE	EUR
rs6478245	9	119355805	C	T	ASTN2	0.4624	0.30076	FALSE	FALSE	FALSE	TRUE	FALSE	FALSE	TRUE	FALSE	EUR
rs6487923	12	30781912	G	A	IPO8	0.51672	0.83015	FALSE	TRUE	FALSE	TRUE	FALSE	FALSE	TRUE	FALSE	EUR
rs6489159	12	123112806	A	G	HCAR1	0.73902	0.94073	FALSE	TRUE	FALSE	FALSE	FALSE	FALSE	TRUE	FALSE	EUR
rs6489191	12	123154039	G	A	HCAR1	0.58661	0.60428	FALSE	TRUE	FALSE	FALSE	FALSE	FALSE	TRUE	FALSE	EUR										0.101891
rs6499270	16	69917740	T	C	WWP2	0.57672	0.75092	FALSE	TRUE	FALSE	TRUE	FALSE	FALSE	TRUE	FALSE	EUR
rs6512577	20	47865784	T	C	ZNFX1	0.2201	0.18357	FALSE	FALSE	FALSE	TRUE	FALSE	FALSE	TRUE	FALSE	EUR
rs662265	11	126010971	G	A	RPUSD4	0.81783	0.68956	FALSE	FALSE	FALSE	FALSE	FALSE	TRUE	TRUE	FALSE	EUR
rs6648	20	47895242	G	A	ZNFX1	0.21974	0.30195	FALSE	FALSE	FALSE	TRUE	FALSE	FALSE	TRUE	FALSE	EUR
rs6656087	1	24882890	G	A	NCMAP	0.22335	0.2628	FALSE	FALSE	FALSE	FALSE	FALSE	TRUE	TRUE	FALSE	EUR																																													0.0322795
rs6656106	1	24882939	C	A	NCMAP	0.22444	0.19415	FALSE	FALSE	FALSE	FALSE	FALSE	TRUE	TRUE	FALSE	EUR
rs6683792	1	26743903	T	C	LIN28A	0.35593	0.50968	FALSE	FALSE	FALSE	FALSE	FALSE	TRUE	TRUE	FALSE	EUR							0.173012
rs6688113	1	151060527	A	G	GABPB2	0.022957	0.0025488	FALSE	TRUE	FALSE	FALSE	FALSE	FALSE	TRUE	FALSE	EUR																																										0.415162
rs6692221	1	24882897	T	C	NCMAP	0.22341	0.19393	FALSE	FALSE	FALSE	FALSE	FALSE	TRUE	TRUE	FALSE	EUR
rs6702180	1	24882805	G	A	NCMAP	0.22477	0.19167	FALSE	FALSE	FALSE	FALSE	FALSE	TRUE	TRUE	FALSE	EUR										0.0846661		0.00570834		0.332206															0.0298969													0.000613925
rs6713556	2	18853753	A	G	NT5C1B	0.59396	0.62146	FALSE	FALSE	FALSE	FALSE	FALSE	TRUE	TRUE	FALSE	EUR
rs6723208	2	205146909	G	A	PARD3B	0.41822	0.70316	FALSE	FALSE	FALSE	FALSE	FALSE	TRUE	TRUE	FALSE	EUR
rs6724533	2	241831472	G	A	C2orf54	0.49854	0.73471	FALSE	TRUE	FALSE	FALSE	FALSE	FALSE	TRUE	FALSE	EUR
rs67265131	5	77556030	A	G	AP3B1	0.24879	0.16703	FALSE	TRUE	FALSE	FALSE	FALSE	FALSE	TRUE	FALSE	EUR
rs6728750	2	15904734	A	G	AC008271.1	0.61653	0.78113	FALSE	FALSE	FALSE	TRUE	FALSE	FALSE	TRUE	FALSE	EUR
rs6730944	2	44944535	T	C	CAMKMT	0.13518	0.33466	FALSE	FALSE	FALSE	FALSE	FALSE	TRUE	TRUE	FALSE	EUR
rs67506723	10	104509064	T	G	WBP1L	0.46601	0.43261	FALSE	FALSE	FALSE	FALSE	FALSE	TRUE	TRUE	FALSE	EUR			0.0122776			0.0348417
rs6755214	2	55987068	G	A	PNPT1	0.30533	0.17408	FALSE	TRUE	FALSE	TRUE	FALSE	FALSE	TRUE	FALSE	EUR
rs67602344	19	4056207	A	C	ZBTB7A	0.1922	0.38796	FALSE	TRUE	FALSE	FALSE	FALSE	FALSE	TRUE	FALSE	EUR
rs67883055	11	67470924	A	C	ALDH3B2	0.052436	0.0055315	FALSE	TRUE	FALSE	TRUE	FALSE	FALSE	TRUE	FALSE	EUR																															0.288205
rs6823809	4	106828795	C	T	NPNT	0.2946	0.034924	FALSE	FALSE	FALSE	FALSE	FALSE	TRUE	TRUE	FALSE	EUR																									0.00144287			0.00270196												0.131252	1.43887e-10
rs6851567	4	13207050	G	A	RAB28	0.34244	0.36339	FALSE	TRUE	FALSE	FALSE	FALSE	FALSE	TRUE	FALSE	EUR
rs6867598	5	50842005	C	A	ISL1	0.64445	0.85297	FALSE	FALSE	FALSE	FALSE	FALSE	TRUE	TRUE	FALSE	EUR
rs6916825	6	135977877	C	A	AHI1	0.32868	0.52728	FALSE	TRUE	FALSE	FALSE	FALSE	FALSE	TRUE	FALSE	EUR
rs6925389	6	7112819	G	A	RREB1	0.62772	0.13828	FALSE	FALSE	FALSE	FALSE	FALSE	TRUE	TRUE	FALSE	EUR
rs7023451	9	4134542	A	T	GLIS3	0.33892	0.095029	FALSE	FALSE	FALSE	FALSE	FALSE	TRUE	TRUE	FALSE	EUR
rs7040792	9	119248993	C	T	ASTN2	0.36703	0.27153	FALSE	FALSE	FALSE	TRUE	FALSE	FALSE	TRUE	FALSE	EUR
rs7147248	14	84334672	T	C	RP11-497E19.2	0.30272	0.52098	FALSE	FALSE	FALSE	FALSE	FALSE	TRUE	TRUE	FALSE	EUR
rs71588641	5	139053439	AG	A	CXXC5	0.33287	0.40448	FALSE	FALSE	FALSE	FALSE	FALSE	TRUE	TRUE	FALSE	EUR
rs72671873	4	106661194	A	G	GSTCD,INTS12	0.064953	0.0078091	FALSE	FALSE	FALSE	TRUE	FALSE	FALSE	TRUE	FALSE	EUR
rs72706433	14	93544391	G	A	ITPK1	0.1155	0.16914	FALSE	FALSE	FALSE	TRUE	FALSE	FALSE	TRUE	FALSE	EUR
rs72726446	4	143471525	A	G	INPP4B	0.057305	0.045704	FALSE	FALSE	FALSE	FALSE	FALSE	TRUE	TRUE	FALSE	EUR
rs72894003	6	34775096	T	C	UHRF1BP1	0.064716	0.0084056	FALSE	TRUE	FALSE	TRUE	FALSE	FALSE	TRUE	FALSE	EUR
rs72896231	6	34979247	T	C	ANKS1A	0.11959	0.21177	FALSE	TRUE	FALSE	TRUE	FALSE	FALSE	TRUE	FALSE	EUR
rs72902760	1	51252471	C	A	FAF1	0.089183	0.023807	FALSE	FALSE	FALSE	TRUE	FALSE	FALSE	TRUE	FALSE	EUR
rs7295397	12	123116209	T	C	HCAR1	0.73631	0.88454	FALSE	TRUE	FALSE	FALSE	FALSE	FALSE	TRUE	FALSE	EUR
rs729639	3	13826854	C	T	WNT7A	0.65965	0.95104	FALSE	FALSE	FALSE	FALSE	FALSE	TRUE	TRUE	FALSE	EUR
rs73006024	2	241852256	T	C	AC104809.3	0.25703	0.11931	FALSE	TRUE	FALSE	FALSE	FALSE	FALSE	TRUE	FALSE	EUR
rs73048933	12	3379139	C	T	TSPAN9	0.062606	0.0084056	FALSE	TRUE	FALSE	TRUE	FALSE	FALSE	TRUE	FALSE	EUR
rs73238180	3	142123392	A	G	XRN1	0.10029	0.096461	FALSE	FALSE	FALSE	FALSE	FALSE	TRUE	TRUE	FALSE	EUR
rs73420735	17	69380963	T	C	AC007461.1	0.074772	0.24674	FALSE	FALSE	FALSE	FALSE	FALSE	TRUE	TRUE	FALSE	EUR
rs7378759	5	77438686	T	C	AP3B1	0.23524	0.33259	FALSE	TRUE	FALSE	TRUE	FALSE	FALSE	TRUE	FALSE	EUR
rs737958	17	69224654	T	G	AC007461.1	0.56462	0.79664	FALSE	FALSE	FALSE	TRUE	FALSE	FALSE	TRUE	FALSE	EUR
rs73883360	22	30427564	A	G	MTMR3	0.092217	0.093818	FALSE	FALSE	FALSE	TRUE	FALSE	FALSE	TRUE	FALSE	EUR
rs74576293	12	3351169	C	T	TSPAN9	0.089607	0.035304	FALSE	TRUE	FALSE	FALSE	FALSE	FALSE	TRUE	FALSE	EUR
rs752441708	4	122772534	GA	G	BBS7	0.38334	0.09091	FALSE	FALSE	FALSE	FALSE	FALSE	TRUE	TRUE	FALSE	EUR
rs75274818	12	56627619	G	A	SLC39A5	0.066662	0.025488	FALSE	TRUE	FALSE	FALSE	FALSE	FALSE	TRUE	FALSE	EUR			0.00412276	0.000475168																						1.24655e-05								0.0507761						0.0122321			0.196702			0.0145819
rs75584197	4	18167956	T	G	LCORL	0.061585	0.0069414	FALSE	TRUE	FALSE	FALSE	FALSE	FALSE	TRUE	FALSE	EUR
rs7593864	2	25194741	A	G	DNAJC27	0.76481	0.65499	FALSE	TRUE	FALSE	TRUE	FALSE	FALSE	TRUE	FALSE	EUR
rs7603434	2	24732190	A	G	NCOA1	0.778	0.27755	FALSE	FALSE	FALSE	FALSE	FALSE	TRUE	TRUE	FALSE	EUR																																								9.09812e-05
rs764466800	6	35244740	AT	A	ZNF76	0.63614	0.30464	FALSE	FALSE	FALSE	FALSE	FALSE	TRUE	TRUE	FALSE	EUR
rs76993203	2	242498497	A	G	BOK	0.45532	0.53226	FALSE	FALSE	FALSE	FALSE	FALSE	TRUE	TRUE	FALSE	EUR																																						0.613121
rs7703205	5	170795723	A	G	NPM1	0.20472	0.27234	FALSE	TRUE	FALSE	TRUE	FALSE	FALSE	TRUE	FALSE	EUR
rs77042903	20	32668624	T	C	RALY	0.18667	0.022451	FALSE	FALSE	FALSE	TRUE	FALSE	FALSE	TRUE	FALSE	EUR																											0.00351644
rs770690203	6	35377341	G	GTGT	PPARD	0.75521	0.36389	FALSE	FALSE	FALSE	FALSE	FALSE	TRUE	TRUE	FALSE	EUR
rs77239910	11	66329639	A	G	CTSF	0.174	0.021909	FALSE	TRUE	FALSE	FALSE	FALSE	FALSE	TRUE	FALSE	EUR
rs7732015	5	77145740	C	T	TBCA	0.51695	0.75439	FALSE	TRUE	FALSE	FALSE	FALSE	FALSE	TRUE	FALSE	EUR
rs77328429	1	218837881	A	G	C1orf143	0.11409	0.02782	FALSE	TRUE	FALSE	FALSE	FALSE	FALSE	TRUE	FALSE	EUR
rs773697092	12	50512052	A	ACTCCTGACCTCAGGTGATCCACC	COX14	0.25382	0.37288	FALSE	FALSE	FALSE	FALSE	FALSE	TRUE	TRUE	FALSE	EUR
rs77393224	6	34381136	A	G	RPS10-NUDT3	0.061433	0.0066161	FALSE	TRUE	FALSE	TRUE	FALSE	FALSE	TRUE	FALSE	EUR
rs7748167	6	25904652	C	A	SLC17A2	0.12441	0.25618	FALSE	TRUE	FALSE	TRUE	FALSE	FALSE	TRUE	FALSE	EUR
rs77496214	13	50928759	A	G	DLEU1	0.041283	0.005738	FALSE	FALSE	FALSE	FALSE	FALSE	TRUE	TRUE	FALSE	EUR
rs7750645	6	35110279	A	C	TCP11	0.21096	0.36812	FALSE	FALSE	FALSE	FALSE	FALSE	TRUE	TRUE	FALSE	EUR
rs7751481	6	35371753	G	A	PPARD	0.75597	0.36405	FALSE	FALSE	FALSE	FALSE	FALSE	TRUE	TRUE	FALSE	EUR
rs7765914	6	142560307	C	T	VTA1	0.27487	0.22354	FALSE	FALSE	FALSE	FALSE	FALSE	TRUE	TRUE	FALSE	EUR
rs7767066	6	135945108	T	G	AHI1	0.39046	0.73216	FALSE	TRUE	FALSE	FALSE	FALSE	FALSE	TRUE	FALSE	EUR
rs7776375	6	142777064	G	A	GPR126	0.28939	0.62175	FALSE	TRUE	FALSE	FALSE	FALSE	FALSE	TRUE	FALSE	EUR
rs77896924	1	32099856	T	G	PEF1	5.332e-05	0.05931	FALSE	FALSE	FALSE	FALSE	FALSE	TRUE	TRUE	FALSE	EUR
rs780924649	13	50609356	TA	T	KCNRG	0.33574	0.15557	FALSE	FALSE	FALSE	FALSE	FALSE	TRUE	TRUE	FALSE	EUR
rs7866525	9	119357964	A	G	ASTN2	0.46234	0.30087	FALSE	FALSE	FALSE	TRUE	FALSE	FALSE	TRUE	FALSE	EUR
rs78844280	13	50349898	A	G	KPNA3	0.022104	0.0038503	FALSE	TRUE	FALSE	TRUE	FALSE	FALSE	TRUE	FALSE	EUR
rs78959586	4	143764905	T	G	INPP4B	0.044466	0.009261	FALSE	FALSE	FALSE	FALSE	FALSE	TRUE	TRUE	FALSE	EUR
rs78973239	10	124217414	C	T	ARMS2	0.10685	0.059328	FALSE	TRUE	FALSE	TRUE	FALSE	FALSE	TRUE	FALSE	EUR
rs7942991	11	62337203	T	C	EEF1G,MIR3654	0.30113	0.10228	FALSE	FALSE	FALSE	TRUE	FALSE	FALSE	TRUE	FALSE	EUR
rs79528914	13	51308500	T	C	DLEU7	0.075856	0.18438	FALSE	TRUE	FALSE	TRUE	FALSE	FALSE	TRUE	FALSE	EUR
rs79607705	4	144757355	A	T	GYPE	0.15373	0.065819	FALSE	FALSE	FALSE	FALSE	FALSE	TRUE	TRUE	FALSE	EUR
rs796206332	2	9286394	G	GC	ASAP2	0.67704	0.44357	FALSE	FALSE	FALSE	FALSE	FALSE	TRUE	TRUE	FALSE	EUR
rs796701217	15	84541379	CACACACACAG	C	ADAMTSL3	0.23956	0.36078	FALSE	FALSE	FALSE	FALSE	FALSE	TRUE	TRUE	FALSE	EUR
rs796778052	5	139053438	AG	A	CXXC5	0.33287	0.40448	FALSE	FALSE	FALSE	FALSE	FALSE	TRUE	TRUE	FALSE	EUR
rs79706599	5	134077442	A	C	CAMLG	0.099231	0.022722	FALSE	TRUE	FALSE	FALSE	FALSE	FALSE	TRUE	FALSE	EUR			2.37909e-05													0.294278									2.35121e-18
rs7974392	12	98781566	A	T	RP11-181C3.1	0.36664	0.14566	FALSE	FALSE	FALSE	FALSE	FALSE	TRUE	TRUE	FALSE	EUR
rs798560	7	2758309	G	A	AMZ1	0.29603	0.15705	FALSE	TRUE	FALSE	FALSE	FALSE	FALSE	TRUE	FALSE	EUR
rs8022300	14	58812732	A	G	ARID4A	0.35141	0.053038	FALSE	FALSE	FALSE	FALSE	FALSE	TRUE	TRUE	FALSE	EUR																						0.0551531
rs8033889	15	71680080	T	G	CT62,THSD4	0.21669	0.24328	FALSE	FALSE	FALSE	TRUE	FALSE	FALSE	TRUE	FALSE	EUR
rs803915	9	119416731	A	G	ASTN2	0.53398	0.36529	FALSE	FALSE	FALSE	TRUE	FALSE	FALSE	TRUE	FALSE	EUR
rs8064579	17	69386424	A	G	AC007461.1	0.075133	0.2352	FALSE	FALSE	FALSE	FALSE	FALSE	TRUE	TRUE	FALSE	EUR
rs8116198	20	33114201	G	A	DYNLRB1	0.13799	0.015944	FALSE	TRUE	FALSE	TRUE	FALSE	FALSE	TRUE	FALSE	EUR
rs813139	4	145858473	G	A	ANAPC10	0.43198	0.1609	FALSE	TRUE	FALSE	TRUE	FALSE	FALSE	TRUE	FALSE	EUR
rs8140977	22	18463608	T	C	MICAL3	0.26169	0.38324	FALSE	FALSE	FALSE	TRUE	FALSE	FALSE	TRUE	FALSE	EUR
rs820062	6	35043059	A	G	ANKS1A	0.83998	0.63064	FALSE	TRUE	FALSE	TRUE	FALSE	FALSE	TRUE	FALSE	EUR
rs864677	10	78525525	A	G	KCNMA1	0.43678	0.35797	FALSE	FALSE	FALSE	TRUE	FALSE	FALSE	TRUE	FALSE	EUR
rs9377684	6	105445364	G	A	LIN28B	0.19625	0.15933	FALSE	FALSE	FALSE	TRUE	FALSE	FALSE	TRUE	FALSE	EUR
rs9403386	6	142764073	C	A	GPR126	0.03114	0.0065169	FALSE	FALSE	FALSE	FALSE	FALSE	TRUE	TRUE	FALSE	EUR
rs9496302	6	142561988	G	T	VTA1	0.27479	0.16318	FALSE	FALSE	FALSE	FALSE	FALSE	TRUE	TRUE	FALSE	EUR
rs9525326	13	115075715	G	A	CHAMP1	0.18768	0.15656	FALSE	TRUE	FALSE	FALSE	FALSE	FALSE	TRUE	FALSE	EUR			0.687308	0.495194						5.21565e-05
rs9605480	22	18465105	A	G	MICAL3	0.26177	0.39235	FALSE	FALSE	FALSE	TRUE	FALSE	FALSE	TRUE	FALSE	EUR
rs9677360	2	24724553	T	C	NCOA1	0.77891	0.30484	FALSE	FALSE	FALSE	FALSE	FALSE	TRUE	TRUE	FALSE	EUR
rs9807032	17	62757146	C	T	LRRC37A3	0.81826	0.92701	FALSE	TRUE	FALSE	FALSE	FALSE	FALSE	TRUE	FALSE	EUR
rs9896476	17	61629692	C	G	DCAF7	0.25213	0.16025	FALSE	TRUE	FALSE	FALSE	FALSE	FALSE	TRUE	FALSE	EUR
rs9904719	17	69380807	G	A	AC007461.1	0.07495	0.24691	FALSE	FALSE	FALSE	FALSE	FALSE	TRUE	TRUE	FALSE	EUR
rs9908143	17	62754586	C	T	LRRC37A3	0.81925	0.92749	FALSE	TRUE	FALSE	FALSE	FALSE	FALSE	TRUE	FALSE	EUR
rs2256413	10	78315334	G	A	C10orf11	0.46997	0.21497	FALSE	FALSE	FALSE	TRUE	FALSE	FALSE	TRUE	FALSE	EUR
rs225738	6	142561251	T	G	VTA1	0.76736	0.79452	FALSE	TRUE	FALSE	TRUE	FALSE	FALSE	TRUE	FALSE	EUR
rs2258604	6	34997606	A	T	ANKS1A	0.65393	0.21569	FALSE	FALSE	FALSE	FALSE	FALSE	TRUE	TRUE	FALSE	EUR
rs2267666	6	35370728	T	A	PPARD	0.75579	0.3661	FALSE	FALSE	FALSE	FALSE	FALSE	TRUE	TRUE	FALSE	EUR
rs2267667	6	35372524	C	G	PPARD	0.75532	0.36448	FALSE	FALSE	FALSE	FALSE	FALSE	TRUE	TRUE	FALSE	EUR
rs2275998	11	66326581	C	T	CTSF	0.18496	0.27863	FALSE	TRUE	FALSE	FALSE	FALSE	FALSE	TRUE	FALSE	EUR																																	0.0504041												0.827107
rs2279112	8	120429024	A	G	NOV	0.26418	0.57017	FALSE	TRUE	FALSE	TRUE	FALSE	FALSE	TRUE	FALSE	EUR				4.28599e-10																															4.33496e-05
rs2305534	11	66313203	C	T	ZDHHC24	0.24468	0.18015	FALSE	TRUE	FALSE	FALSE	FALSE	FALSE	TRUE	FALSE	EUR														0.000760157				0.0648434
rs2318089	6	1775436	A	G	GMDS	0.28391	0.12324	FALSE	FALSE	FALSE	FALSE	FALSE	TRUE	TRUE	FALSE	EUR
rs2322754	6	81046299	A	G	BCKDHB	0.83184	0.66817	FALSE	TRUE	FALSE	TRUE	FALSE	FALSE	TRUE	FALSE	EUR
rs2325965	6	2493314	T	A	C6orf195	0.48876	0.42805	FALSE	FALSE	FALSE	FALSE	FALSE	TRUE	TRUE	FALSE	EUR
rs2328667	6	22104421	G	A	PRL	0.55992	0.74367	FALSE	FALSE	FALSE	FALSE	FALSE	TRUE	TRUE	FALSE	EUR
rs2345493	2	18292201	T	G	KCNS3	0.23279	0.28709	FALSE	FALSE	FALSE	FALSE	FALSE	TRUE	TRUE	FALSE	EUR
rs2367261	17	69131306	A	G	AC007461.1	0.41124	0.11537	FALSE	FALSE	FALSE	FALSE	FALSE	TRUE	TRUE	FALSE	EUR
rs2379195	2	242492540	G	A	BOK	0.58444	0.91944	FALSE	FALSE	FALSE	FALSE	FALSE	TRUE	TRUE	FALSE	EUR
rs2395392	10	78359933	A	C	C10orf11	0.46428	0.18107	FALSE	FALSE	FALSE	TRUE	FALSE	FALSE	TRUE	FALSE	EUR
rs2409745	8	11076635	G	T	MTMR9	0.51717	0.85092	FALSE	FALSE	FALSE	FALSE	FALSE	TRUE	TRUE	FALSE	EUR
rs2409800	8	11439013	C	G	BLK	0.69125	0.54735	FALSE	FALSE	FALSE	FALSE	FALSE	TRUE	TRUE	FALSE	EUR																																															0.741255
rs2415115	15	71648497	G	A	CT62,THSD4	0.60363	0.58365	FALSE	FALSE	FALSE	FALSE	FALSE	TRUE	TRUE	FALSE	EUR
rs2452680	11	65819683	G	A	SF3B2	0.25411	0.20825	FALSE	FALSE	FALSE	FALSE	FALSE	TRUE	TRUE	FALSE	EUR																																								1.75946e-12
rs2469996	8	120353011	T	C	NOV	0.81422	0.7859	FALSE	TRUE	FALSE	FALSE	FALSE	FALSE	TRUE	FALSE	EUR
rs2476966	10	102595108	T	G	PAX2	0.099607	0.019997	FALSE	FALSE	FALSE	FALSE	FALSE	TRUE	TRUE	FALSE	EUR																																																0.64726
rs2476967	10	102595299	A	T	PAX2	0.099613	0.020037	FALSE	FALSE	FALSE	FALSE	FALSE	TRUE	TRUE	FALSE	EUR
rs2510380	11	68391523	T	C	PPP6R3	0.16575	0.14219	FALSE	FALSE	FALSE	FALSE	FALSE	TRUE	TRUE	FALSE	EUR
rs2510382	11	68391731	A	G	PPP6R3	0.16566	0.14216	FALSE	FALSE	FALSE	FALSE	FALSE	TRUE	TRUE	FALSE	EUR
rs2513286	11	68397316	G	A	PPP6R3	0.15227	0.19027	FALSE	FALSE	FALSE	FALSE	FALSE	TRUE	TRUE	FALSE	EUR
rs2533879	7	2859847	A	G	GNA12	0.30013	0.077983	FALSE	TRUE	FALSE	FALSE	FALSE	FALSE	TRUE	FALSE	EUR
rs2535398	12	713752	C	T	NINJ2	0.6495	0.64419	FALSE	FALSE	FALSE	FALSE	FALSE	TRUE	TRUE	FALSE	EUR																																		1.0371e-08							0.103995
rs2544531	2	15904041	G	A	AC008271.1	0.51709	0.40043	FALSE	FALSE	FALSE	TRUE	FALSE	TRUE	TRUE	FALSE	EUR
rs2544533	2	15906185	C	T	AC008271.1	0.51273	0.54161	FALSE	FALSE	FALSE	FALSE	FALSE	TRUE	TRUE	FALSE	EUR
rs2544535	2	15906778	C	T	AC008271.1	0.513	0.5452	FALSE	FALSE	FALSE	FALSE	FALSE	TRUE	TRUE	FALSE	EUR
rs2562768	15	84382953	C	T	ADAMTSL3	0.77163	0.94311	FALSE	TRUE	FALSE	TRUE	FALSE	FALSE	TRUE	FALSE	EUR
rs2583063	10	78558048	C	T	KCNMA1	0.475	0.57977	FALSE	FALSE	FALSE	TRUE	FALSE	FALSE	TRUE	FALSE	EUR
rs2647268	4	106211443	G	A	TET2	0.38431	0.13492	FALSE	TRUE	FALSE	TRUE	FALSE	FALSE	TRUE	FALSE	EUR
rs2649599	1	1305493	G	A	AURKAIP1	0.80974	0.35356	FALSE	FALSE	FALSE	FALSE	FALSE	TRUE	TRUE	FALSE	EUR																																		0.0305046									0.033632
rs2665856	17	61982721	A	T	CSHL1	0.68096	0.81718	FALSE	FALSE	FALSE	FALSE	FALSE	TRUE	TRUE	FALSE	EUR		0.596185																									1.59991e-11
rs2676289	17	62705738	A	G	SMURF2	0.74185	0.82316	FALSE	TRUE	FALSE	FALSE	FALSE	FALSE	TRUE	FALSE	EUR
rs2693016	2	15909094	G	C	AC008271.1	0.49433	0.46004	FALSE	FALSE	FALSE	FALSE	FALSE	TRUE	TRUE	FALSE	EUR
rs2696624	17	44326845	G	A	KANSL1	0.23205	0.030634	FALSE	TRUE	FALSE	TRUE	FALSE	FALSE	TRUE	FALSE	EUR
rs2746149	6	29435355	C	T	OR2H1	0.12389	0.07923	FALSE	FALSE	FALSE	TRUE	FALSE	FALSE	TRUE	FALSE	EUR																											0.236943													0.0270089
rs2762063	13	50917535	T	C	DLEU1	0.041306	0.0057533	FALSE	FALSE	FALSE	FALSE	FALSE	TRUE	TRUE	FALSE	EUR
rs2817046	6	35725823	C	T	ARMC12	0.29819	0.3376	FALSE	FALSE	FALSE	FALSE	FALSE	TRUE	TRUE	FALSE	EUR																													0.774366
rs2819522	1	227668181	A	G	ZNF678	0.79877	0.69192	FALSE	TRUE	FALSE	TRUE	FALSE	FALSE	TRUE	FALSE	EUR														0.342781
rs2820237	6	34982058	A	G	ANKS1A	0.69195	0.17383	FALSE	FALSE	FALSE	FALSE	FALSE	TRUE	TRUE	FALSE	EUR												0.775264																										0.0320467
rs28398466	15	71605385	A	G	CT62,THSD4	0.33953	0.3304	FALSE	FALSE	FALSE	FALSE	FALSE	TRUE	TRUE	FALSE	EUR
rs28401196	15	84547361	G	A	ADAMTSL3	0.20983	0.44704	FALSE	FALSE	FALSE	FALSE	FALSE	TRUE	TRUE	FALSE	EUR
rs28464654	8	11080665	A	T	MTMR9	0.50353	0.80761	FALSE	FALSE	FALSE	FALSE	FALSE	TRUE	TRUE	FALSE	EUR														0.00075313
rs2848598	6	109158405	T	C	ARMC2	0.0897	0.011117	FALSE	FALSE	FALSE	TRUE	FALSE	FALSE	TRUE	FALSE	EUR
rs28503185	5	156931898	A	C	NIPAL4,ADAM19	0.34072	0.61627	FALSE	FALSE	FALSE	FALSE	FALSE	TRUE	TRUE	FALSE	EUR
rs28526150	14	84335262	G	A	RP11-497E19.2	0.30265	0.52109	FALSE	FALSE	FALSE	FALSE	FALSE	TRUE	TRUE	FALSE	EUR
rs28538218	15	83753712	G	A	BTBD1	0.39911	0.60361	FALSE	FALSE	FALSE	FALSE	FALSE	TRUE	TRUE	FALSE	EUR
rs2854152	17	61986027	G	A	CSHL1	0.67816	0.81628	FALSE	FALSE	FALSE	FALSE	FALSE	TRUE	TRUE	FALSE	EUR																					0.0857582
rs28545666	15	84538711	C	G	ADAMTSL3	0.20819	0.32507	FALSE	FALSE	FALSE	FALSE	FALSE	TRUE	TRUE	FALSE	EUR
rs2857609	6	31577825	G	A	AIF1	0.84102	0.92527	FALSE	TRUE	FALSE	TRUE	FALSE	FALSE	TRUE	FALSE	EUR																																													0.0221428
rs28578450	15	84546413	A	C	ADAMTSL3	0.20845	0.36509	FALSE	FALSE	FALSE	FALSE	FALSE	TRUE	TRUE	FALSE	EUR
rs28591576	8	11080675	T	C	MTMR9	0.50331	0.80387	FALSE	FALSE	FALSE	FALSE	FALSE	TRUE	TRUE	FALSE	EUR
rs2860404	11	46095567	C	T	PHF21A	0.70822	0.1751	FALSE	FALSE	FALSE	FALSE	FALSE	TRUE	TRUE	FALSE	EUR
rs28635618	4	5019053	T	C	CYTL1	0.15346	0.19809	FALSE	FALSE	FALSE	FALSE	FALSE	TRUE	TRUE	FALSE	EUR
rs28640918	15	84543685	G	A	ADAMTSL3	0.23643	0.5162	FALSE	FALSE	FALSE	FALSE	FALSE	TRUE	TRUE	FALSE	EUR
rs28645965	15	84538645	A	G	ADAMTSL3	0.20822	0.32569	FALSE	FALSE	FALSE	FALSE	FALSE	TRUE	TRUE	FALSE	EUR
rs28652843	4	5019029	A	G	CYTL1	0.15343	0.19809	FALSE	FALSE	FALSE	FALSE	FALSE	TRUE	TRUE	FALSE	EUR
rs28660049	9	100775098	T	C	ANP32B	0.29149	0.19894	FALSE	FALSE	FALSE	FALSE	FALSE	TRUE	TRUE	FALSE	EUR
rs28705374	15	84558676	G	A	ADAMTSL3	0.16411	0.45959	FALSE	FALSE	FALSE	FALSE	FALSE	TRUE	TRUE	FALSE	EUR
rs28712829	15	84550867	T	C	ADAMTSL3	0.2083	0.34021	FALSE	FALSE	FALSE	FALSE	FALSE	TRUE	TRUE	FALSE	EUR
rs28722021	4	5019052	A	T	CYTL1	0.15347	0.19809	FALSE	FALSE	FALSE	FALSE	FALSE	TRUE	TRUE	FALSE	EUR
rs28752137	4	5030854	G	A	CYTL1	0.67633	0.55182	FALSE	FALSE	FALSE	FALSE	FALSE	TRUE	TRUE	FALSE	EUR
rs2882833	10	87710374	C	T	GRID1	0.98803	0.99875	FALSE	FALSE	FALSE	FALSE	FALSE	TRUE	TRUE	FALSE	EUR
rs2883621	1	239851931	T	C	CHRM3	0.51137	0.65858	FALSE	FALSE	FALSE	FALSE	FALSE	TRUE	TRUE	FALSE	EUR
rs2887429	1	204565012	T	G	LRRN2	0.6781	0.27586	FALSE	FALSE	FALSE	FALSE	FALSE	TRUE	TRUE	FALSE	EUR
rs2892799	4	119124720	C	T	NDST3	0.82023	0.33622	FALSE	FALSE	FALSE	FALSE	FALSE	TRUE	TRUE	FALSE	EUR
rs2894347	10	78629107	A	G	KCNMA1	0.54301	0.75754	FALSE	FALSE	FALSE	TRUE	FALSE	FALSE	TRUE	FALSE	EUR
rs3003669	6	64821758	T	A	EYS	0.31899	0.72407	FALSE	FALSE	FALSE	FALSE	FALSE	TRUE	TRUE	FALSE	EUR
rs3003695	6	64803760	T	G	EYS	0.31824	0.72411	FALSE	FALSE	FALSE	FALSE	FALSE	TRUE	TRUE	FALSE	EUR
rs3008233	1	26403991	T	C	TRIM63	0.17765	0.34973	FALSE	FALSE	FALSE	TRUE	FALSE	FALSE	TRUE	FALSE	EUR
rs3013148	6	64789100	T	G	EYS	0.31894	0.71916	FALSE	FALSE	FALSE	FALSE	FALSE	TRUE	TRUE	FALSE	EUR
rs3013161	6	64866516	C	T	EYS	0.32423	0.72299	FALSE	FALSE	FALSE	FALSE	FALSE	TRUE	TRUE	FALSE	EUR
rs3013165	6	64858333	A	G	EYS	0.325	0.72674	FALSE	FALSE	FALSE	FALSE	FALSE	TRUE	TRUE	FALSE	EUR
rs301400	6	25464108	C	T	LRRC16A	0.086978	0.081466	FALSE	FALSE	FALSE	FALSE	FALSE	TRUE	TRUE	FALSE	EUR
rs30218	16	14418381	T	C	MKL2	0.62054	0.93532	FALSE	FALSE	FALSE	FALSE	FALSE	TRUE	TRUE	FALSE	EUR
rs30228	16	14404681	G	C	MKL2	0.62329	0.86692	FALSE	FALSE	FALSE	FALSE	FALSE	TRUE	TRUE	FALSE	EUR
rs30230	16	14402337	C	T	MKL2	0.61837	0.93732	FALSE	FALSE	FALSE	FALSE	FALSE	TRUE	TRUE	FALSE	EUR												0.607609
rs30231	16	14402265	C	T	MKL2	0.61794	0.93663	FALSE	FALSE	FALSE	FALSE	FALSE	TRUE	TRUE	FALSE	EUR
rs30234	16	14400013	C	T	MKL2	0.61071	0.8694	FALSE	FALSE	FALSE	FALSE	FALSE	TRUE	TRUE	FALSE	EUR																			0.59961
rs30236	16	14398176	C	T	MKL2	0.58124	0.52169	FALSE	FALSE	FALSE	FALSE	FALSE	TRUE	TRUE	FALSE	EUR
rs3038796	6	1774958	AAAG	A	GMDS	0.29215	0.35499	FALSE	FALSE	FALSE	FALSE	FALSE	TRUE	TRUE	FALSE	EUR
rs307370	1	1273278	G	A	DVL1	0.81502	0.74151	FALSE	FALSE	FALSE	FALSE	FALSE	TRUE	TRUE	FALSE	EUR																															0.069965		0.0312036					0.321859
rs3087632	16	2140454	C	T	PKD1	0.17859	0.66091	FALSE	FALSE	FALSE	FALSE	FALSE	TRUE	TRUE	FALSE	EUR
rs3100596	2	232978214	T	C	DIS3L2	0.75312	0.90282	FALSE	TRUE	FALSE	TRUE	FALSE	FALSE	TRUE	FALSE	EUR
rs3116830	6	29167575	A	G	OR2J2	0.11818	0.013232	FALSE	FALSE	FALSE	TRUE	FALSE	FALSE	TRUE	FALSE	EUR
rs3118089	13	50925421	T	G	DLEU1	0.041316	0.0057484	FALSE	FALSE	FALSE	TRUE	FALSE	FALSE	TRUE	FALSE	EUR
rs3130050	6	31618761	A	G	BAG6	0.84974	0.9404	FALSE	TRUE	FALSE	TRUE	FALSE	FALSE	TRUE	FALSE	EUR
rs3130071	6	31594628	A	T	PRRC2A	0.85348	0.98227	FALSE	TRUE	FALSE	TRUE	FALSE	FALSE	TRUE	FALSE	EUR
rs3130279	6	32112626	G	A	PRRT1	0.84986	0.96616	FALSE	TRUE	FALSE	TRUE	FALSE	FALSE	TRUE	FALSE	EUR
rs3130287	6	32050544	T	C	TNXB	0.85031	0.97804	FALSE	TRUE	FALSE	TRUE	FALSE	FALSE	TRUE	FALSE	EUR																															4.77169e-06															6.54375e-13
rs3130380	6	30279130	A	G	TRIM39	0.13218	0.031236	FALSE	FALSE	FALSE	TRUE	FALSE	FALSE	TRUE	FALSE	EUR
rs3130893	6	28980707	G	A	ZNF311	0.11865	0.015998	FALSE	FALSE	FALSE	TRUE	FALSE	FALSE	TRUE	FALSE	EUR
rs3133084	11	126027473	G	A	RPUSD4	0.23361	0.64643	FALSE	FALSE	FALSE	FALSE	FALSE	TRUE	TRUE	FALSE	EUR								0.0758641
rs330933	8	9012914	A	G	RP11-10A14.4	0.32868	0.22007	FALSE	FALSE	FALSE	TRUE	FALSE	FALSE	TRUE	FALSE	EUR
rs33988687	11	65822016	C	T	SF3B2	0.25363	0.041109	FALSE	FALSE	FALSE	FALSE	FALSE	TRUE	TRUE	FALSE	EUR
rs34005023	17	79931046	G	A	ASPSCR1	0.64589	0.6779	FALSE	FALSE	FALSE	FALSE	FALSE	TRUE	TRUE	FALSE	EUR																																													0.0398531
rs34030669	2	18554426	C	T	KCNS3	0.37017	0.1139	FALSE	FALSE	FALSE	FALSE	FALSE	TRUE	TRUE	FALSE	EUR
rs34051386	6	64820941	C	G	EYS	0.26664	0.16232	FALSE	FALSE	FALSE	FALSE	FALSE	TRUE	TRUE	FALSE	EUR
rs34072732	4	106604364	G	A	ARHGEF38,INTS12	0.065465	0.040293	FALSE	FALSE	FALSE	TRUE	FALSE	FALSE	TRUE	FALSE	EUR
rs34073119	11	65812487	T	C	GAL3ST3	0.25382	0.04081	FALSE	FALSE	FALSE	FALSE	FALSE	TRUE	TRUE	FALSE	EUR
rs34092493	2	15913628	CA	C	AC008271.1	0.51186	0.37012	FALSE	FALSE	FALSE	TRUE	FALSE	TRUE	TRUE	FALSE	EUR
rs34142772	7	156079329	C	T	AC021218.2	0.28923	0.034544	FALSE	FALSE	FALSE	TRUE	FALSE	FALSE	TRUE	FALSE	EUR
rs34163377	8	11450213	G	C	BLK	0.34724	0.16046	FALSE	FALSE	FALSE	FALSE	FALSE	TRUE	TRUE	FALSE	EUR
rs34208825	8	11014616	G	T	XKR6,AF131215.5	0.50443	0.54705	FALSE	FALSE	FALSE	FALSE	FALSE	TRUE	TRUE	FALSE	EUR									0.00131485																																					1.38925e-24
rs34357864	9	136145907	GA	G	SURF6	0.31863	0.46235	FALSE	FALSE	FALSE	FALSE	FALSE	TRUE	TRUE	FALSE	EUR
rs34360690	2	18555235	C	G	KCNS3	0.36623	0.085417	FALSE	FALSE	FALSE	FALSE	FALSE	TRUE	TRUE	FALSE	EUR
rs34380839	6	140690085	T	C	CITED2	0.24423	0.13482	FALSE	FALSE	FALSE	TRUE	FALSE	FALSE	TRUE	FALSE	EUR
rs34469991	11	66703817	G	A	PC,C11orf86	0.071659	0.0077549	FALSE	TRUE	FALSE	TRUE	FALSE	FALSE	TRUE	FALSE	EUR
rs34525648	6	25914853	A	G	SLC17A2	0.11985	0.17733	FALSE	TRUE	FALSE	TRUE	FALSE	FALSE	TRUE	FALSE	EUR
rs34560402	11	66872320	T	C	KDM2A	0.066416	0.0067135	FALSE	FALSE	FALSE	FALSE	FALSE	TRUE	TRUE	FALSE	EUR																																																0.222888
rs34582295	1	1312811	T	C	AURKAIP1	0.81099	0.24283	FALSE	FALSE	FALSE	FALSE	FALSE	TRUE	TRUE	FALSE	EUR
rs34618674	2	242495932	GA	G	BOK	0.44901	0.53326	FALSE	FALSE	FALSE	FALSE	FALSE	TRUE	TRUE	FALSE	EUR
rs34733138	1	51165916	TCA	T	FAF1	0.40696	0.73782	FALSE	FALSE	FALSE	FALSE	FALSE	TRUE	TRUE	FALSE	EUR
rs34820527	18	8800910	TAAA	T	SOGA2	0.74174	0.56206	FALSE	FALSE	FALSE	FALSE	FALSE	TRUE	TRUE	FALSE	EUR
rs34841888	1	1293764	C	G	MXRA8	0.81011	0.13646	FALSE	FALSE	FALSE	FALSE	FALSE	TRUE	TRUE	FALSE	EUR
rs34887465	2	241845327	T	G	C2orf54	0.44966	0.24105	FALSE	TRUE	FALSE	FALSE	FALSE	FALSE	TRUE	FALSE	EUR
rs34995559	3	127179642	C	T	TPRA1	0.48498	0.34703	FALSE	FALSE	FALSE	FALSE	FALSE	TRUE	TRUE	FALSE	EUR
rs35011991	14	58786435	G	A	ARID4A	0.53907	0.20674	FALSE	FALSE	FALSE	FALSE	FALSE	TRUE	TRUE	FALSE	EUR																																										0.315337
rs35015532	1	26752129	G	A	LIN28A	0.254	0.089487	FALSE	FALSE	FALSE	FALSE	FALSE	TRUE	TRUE	FALSE	EUR
rs350446	5	51987664	G	A	ITGA1	0.26311	0.097914	FALSE	FALSE	FALSE	FALSE	FALSE	TRUE	TRUE	FALSE	EUR
rs350447	5	51987642	A	G	ITGA1	0.26341	0.20122	FALSE	FALSE	FALSE	FALSE	FALSE	TRUE	TRUE	FALSE	EUR
rs350448	5	51987523	A	C	ITGA1	0.26283	0.20081	FALSE	FALSE	FALSE	FALSE	FALSE	TRUE	TRUE	FALSE	EUR
rs350449	5	51987331	C	T	ITGA1	0.26288	0.20129	FALSE	FALSE	FALSE	FALSE	FALSE	TRUE	TRUE	FALSE	EUR
rs350451	5	51986675	T	C	ITGA1	0.26264	0.15498	FALSE	FALSE	FALSE	FALSE	FALSE	TRUE	TRUE	FALSE	EUR
rs35099456	11	66649527	C	G	LRFN4,PC	0.062969	0.0061945	FALSE	FALSE	FALSE	FALSE	FALSE	TRUE	TRUE	FALSE	EUR																								1.01609e-13
rs35144807	1	221471804	T	C	DUSP10	0.43114	0.53238	FALSE	TRUE	FALSE	FALSE	FALSE	FALSE	TRUE	FALSE	EUR
rs35146243	6	109798412	C	G	ZBTB24	0.41049	0.71779	FALSE	FALSE	FALSE	FALSE	FALSE	TRUE	TRUE	FALSE	EUR
rs35263598	4	5021149	A	G	CYTL1	0.15316	0.12022	FALSE	FALSE	FALSE	FALSE	FALSE	TRUE	TRUE	FALSE	EUR
rs35370743	4	106604190	G	A	ARHGEF38,INTS12	0.064946	0.0078091	FALSE	FALSE	FALSE	TRUE	FALSE	FALSE	TRUE	FALSE	EUR
rs35425246	6	81448563	C	T	BCKDHB	0.12458	0.08731	FALSE	TRUE	FALSE	FALSE	FALSE	FALSE	TRUE	FALSE	EUR
rs35499486	8	11074036	A	G	MTMR9	0.49706	0.84204	FALSE	FALSE	FALSE	FALSE	FALSE	TRUE	TRUE	FALSE	EUR
rs35503005	13	108609726	T	C	FAM155A	0.02737	0.0039605	FALSE	FALSE	FALSE	FALSE	FALSE	TRUE	TRUE	FALSE	EUR
rs35514860	19	4966189	C	G	KDM4B	0.34672	0.12608	FALSE	TRUE	FALSE	TRUE	FALSE	FALSE	TRUE	FALSE	EUR
rs35569031	17	79921774	C	T	NOTUM	0.65362	0.65782	FALSE	FALSE	FALSE	FALSE	FALSE	TRUE	TRUE	FALSE	EUR							0.356359								0.105268
rs35573576	1	32097527	TC	T	HCRTR1,PEF1	0.63065	0.3629	FALSE	FALSE	FALSE	FALSE	FALSE	TRUE	TRUE	FALSE	EUR
rs35632190	11	67441143	T	G	ALDH3B2	0.056171	0.0062364	FALSE	TRUE	FALSE	FALSE	FALSE	FALSE	TRUE	FALSE	EUR
rs356452	5	139054227	C	A	CXXC5	0.33778	0.38175	FALSE	FALSE	FALSE	FALSE	FALSE	TRUE	TRUE	FALSE	EUR
rs356453	5	139053563	A	G	CXXC5	0.33128	0.40092	FALSE	FALSE	FALSE	FALSE	FALSE	TRUE	TRUE	FALSE	EUR
rs35698597	6	22104058	AG	A	PRL	0.56089	0.75116	FALSE	FALSE	FALSE	FALSE	FALSE	TRUE	TRUE	FALSE	EUR
rs35767584	10	5041296	A	C	AKR1C2	0.11606	0.086965	FALSE	FALSE	FALSE	FALSE	FALSE	TRUE	TRUE	FALSE	EUR																																												5.58452e-05
rs35819807	17	61623052	T	C	KCNH6	0.24705	0.14826	FALSE	TRUE	FALSE	FALSE	FALSE	FALSE	TRUE	FALSE	EUR
rs35834288	17	79935941	A	G	ASPSCR1	0.66046	0.68013	FALSE	FALSE	FALSE	FALSE	FALSE	TRUE	TRUE	FALSE	EUR																																																	2.87702e-19
rs35904570	11	62381703	CT	C	ROM1	0.28148	0.11594	FALSE	FALSE	FALSE	TRUE	FALSE	FALSE	TRUE	FALSE	EUR
rs35946613	1	1265505	A	G	TAS1R3	0.80782	0.12951	FALSE	FALSE	FALSE	FALSE	FALSE	TRUE	TRUE	FALSE	EUR																										0.000158528																				8.74063e-06
rs35979438	6	64822431	T	A	EYS	0.26653	0.16218	FALSE	FALSE	FALSE	FALSE	FALSE	TRUE	TRUE	FALSE	EUR
rs36001749	2	18551817	AT	A	KCNS3	0.36917	0.084585	FALSE	FALSE	FALSE	FALSE	FALSE	TRUE	TRUE	FALSE	EUR
rs36571	22	30200713	A	G	ASCC2	0.092848	0.037961	FALSE	FALSE	FALSE	TRUE	FALSE	FALSE	TRUE	FALSE	EUR
rs368619922	11	65800096	CA	C	CATSPER1	0.25293	0.050231	FALSE	FALSE	FALSE	FALSE	FALSE	TRUE	TRUE	FALSE	EUR
rs369476290	22	35140134	C	T	ISX	1.3531e-05	0.0015004	TRUE	FALSE	FALSE	FALSE	FALSE	FALSE	FALSE	TRUE	AFR
rs370155	6	27782031	G	T	HIST1H2AJ	0.13541	0.22722	FALSE	TRUE	FALSE	TRUE	FALSE	FALSE	TRUE	FALSE	EUR
rs371243427	15	84579214	GT	G	ADAMTSL3	0.38289	0.65976	FALSE	FALSE	FALSE	FALSE	FALSE	TRUE	TRUE	FALSE	EUR
rs371339112	6	64827221	A	AC	EYS	0.28255	0.32397	FALSE	FALSE	FALSE	FALSE	FALSE	TRUE	TRUE	FALSE	EUR
rs3734030	5	156939880	A	G	NIPAL4,ADAM19	0.34056	0.60218	FALSE	FALSE	FALSE	FALSE	FALSE	TRUE	TRUE	FALSE	EUR
rs3734092	5	83016743	T	C	HAPLN1	0.77806	0.75668	FALSE	FALSE	FALSE	FALSE	FALSE	TRUE	TRUE	FALSE	EUR
rs3734523	6	25925987	A	G	SLC17A2	0.11991	0.17749	FALSE	TRUE	FALSE	TRUE	FALSE	FALSE	TRUE	FALSE	EUR
rs3734652	6	109786980	C	T	MICAL1,ZBTB24	0.40993	0.7176	FALSE	FALSE	FALSE	FALSE	FALSE	TRUE	TRUE	FALSE	EUR
rs374068732	22	35210362	T	G	ISX	1.3595e-05	0.0026981	TRUE	FALSE	FALSE	FALSE	FALSE	FALSE	FALSE	TRUE	AFR
rs3753535	1	178836971	C	T	ANGPTL1,RALGPS2	0.31533	0.09821	FALSE	FALSE	FALSE	TRUE	FALSE	FALSE	TRUE	FALSE	EUR
rs3753611	1	32082486	T	C	HCRTR1	0.62271	0.38447	FALSE	FALSE	FALSE	FALSE	FALSE	TRUE	TRUE	FALSE	EUR																							1.18425e-08
rs3756856	6	35110705	G	A	TCP11	0.16004	0.18807	FALSE	TRUE	FALSE	TRUE	FALSE	FALSE	TRUE	FALSE	EUR	1.22839e-22	6.63029e-07																															0.000277014								1.52514e-38
rs3760148	17	36860927	T	G	MLLT6	0.19358	0.041107	FALSE	FALSE	FALSE	FALSE	FALSE	TRUE	TRUE	FALSE	EUR	0.0227347
rs376201053	13	101543127	A	C	NALCN	9.073e-05	0.00027009	FALSE	FALSE	FALSE	FALSE	FALSE	TRUE	TRUE	FALSE	EUR
rs377748575	13	101543797	T	C	NALCN	8.3578e-05	0.00025924	FALSE	FALSE	FALSE	FALSE	FALSE	TRUE	TRUE	FALSE	EUR
rs3778478	6	109791630	A	G	ZBTB24	0.40995	0.7167	FALSE	FALSE	FALSE	FALSE	FALSE	TRUE	TRUE	FALSE	EUR
rs3790082	16	69896754	A	G	WWP2	0.49547	0.52511	FALSE	FALSE	FALSE	FALSE	FALSE	TRUE	TRUE	FALSE	EUR
rs3790760	1	19746527	G	C	CAPZB	0.22813	0.042817	FALSE	FALSE	FALSE	FALSE	FALSE	TRUE	TRUE	FALSE	EUR
rs3795948	2	23926659	C	T	KLHL29,ATAD2B	0.48384	0.36898	FALSE	TRUE	FALSE	TRUE	FALSE	FALSE	TRUE	FALSE	EUR
rs3800056	6	1776194	C	T	GMDS	0.29178	0.38966	FALSE	FALSE	FALSE	FALSE	FALSE	TRUE	TRUE	FALSE	EUR
rs3816492	11	66297363	T	C	CTD-3074O7.11,BBS1,ZDHHC24	0.23888	0.029121	FALSE	TRUE	FALSE	FALSE	FALSE	FALSE	TRUE	FALSE	EUR
rs3816873	4	100504664	C	T	MTTP	0.25561	0.27261	FALSE	TRUE	FALSE	FALSE	FALSE	FALSE	TRUE	FALSE	EUR
rs3818708	10	104503584	T	C	WBP1L	0.46583	0.43067	FALSE	FALSE	FALSE	FALSE	FALSE	TRUE	TRUE	FALSE	EUR						4.49099e-05																																								2.10822e-11
rs3833430	11	45952824	TAG	T	PHF21A	0.65992	0.48845	FALSE	FALSE	FALSE	FALSE	FALSE	TRUE	TRUE	FALSE	EUR
rs3847677	12	28846917	G	T	CCDC91	0.71481	0.6043	FALSE	FALSE	FALSE	FALSE	FALSE	TRUE	TRUE	FALSE	EUR
rs386700110	6	35110279	CAAAAA	C	TCP11	0.15874	0.25239	FALSE	FALSE	FALSE	FALSE	FALSE	TRUE	TRUE	FALSE	EUR
rs3867143	11	68223074	G	A	PPP6R3	0.15548	0.15543	FALSE	FALSE	FALSE	FALSE	FALSE	TRUE	TRUE	FALSE	EUR
rs393719	22	18472430	G	A	MICAL3	0.53714	0.70125	FALSE	FALSE	FALSE	TRUE	FALSE	FALSE	TRUE	FALSE	EUR
rs3942261	3	57287950	A	G	APPL1	0.087993	0.031568	FALSE	FALSE	FALSE	FALSE	FALSE	TRUE	TRUE	FALSE	EUR
rs3949414	6	149366339	C	T	UST	0.36842	0.55868	FALSE	FALSE	FALSE	FALSE	FALSE	TRUE	TRUE	FALSE	EUR
rs398065877	6	64814640	CTT	C	EYS	0.2681	0.29124	FALSE	FALSE	FALSE	FALSE	FALSE	TRUE	TRUE	FALSE	EUR
rs402672	4	85301481	G	T	NKX6-1	0.87673	0.36486	FALSE	FALSE	FALSE	FALSE	FALSE	TRUE	TRUE	FALSE	EUR
rs403525	4	85301140	G	A	NKX6-1	0.8673	0.33884	FALSE	FALSE	FALSE	FALSE	FALSE	TRUE	TRUE	FALSE	EUR
rs4079029	15	83727830	T	C	BTBD1	0.33934	0.59312	FALSE	FALSE	FALSE	FALSE	FALSE	TRUE	TRUE	FALSE	EUR
rs410233	16	79234687	C	T	WWOX,PIH1	0.69923	0.47351	FALSE	FALSE	FALSE	FALSE	FALSE	TRUE	TRUE	FALSE	EUR
rs41264091	1	19746332	T	A	CAPZB	0.22813	0.041098	FALSE	FALSE	FALSE	FALSE	FALSE	TRUE	TRUE	FALSE	EUR							0.195239
rs41302867	6	7240876	A	G	RREB1	0.12276	0.014208	FALSE	TRUE	FALSE	FALSE	FALSE	FALSE	TRUE	FALSE	EUR
rs41423949	1	19689856	T	G	CAPZB	0.26472	0.073574	FALSE	FALSE	FALSE	FALSE	FALSE	TRUE	TRUE	FALSE	EUR										0.583675																																							0.871012
rs4144738	8	130760850	G	A	GSDMC	0.46258	0.90369	FALSE	FALSE	FALSE	FALSE	FALSE	TRUE	TRUE	FALSE	EUR
rs41449851	2	135675767	C	T	CCNT2	0.17779	0.17397	FALSE	FALSE	FALSE	TRUE	FALSE	FALSE	TRUE	FALSE	EUR
rs414745	6	28526655	C	A	SCAND3	0.33193	0.66215	FALSE	FALSE	FALSE	FALSE	FALSE	TRUE	TRUE	FALSE	EUR
rs418092	6	28533946	T	C	SCAND3	0.33141	0.66177	FALSE	FALSE	FALSE	FALSE	FALSE	TRUE	TRUE	FALSE	EUR
rs424074	16	79234587	A	G	WWOX,PIH1	0.68003	0.47231	FALSE	FALSE	FALSE	FALSE	FALSE	TRUE	TRUE	FALSE	EUR
rs4246443	17	79978594	C	T	STRA13	0.69187	0.81112	FALSE	FALSE	FALSE	TRUE	FALSE	FALSE	TRUE	FALSE	EUR			0.00201625		8.01124e-06																3.19005e-16			1.19564e-05			7.70503e-30	8.87565e-13	1.93783e-11						2.9405e-19							0.387253	1.71689e-06
rs425615	6	28534971	G	C	SCAND3	0.3318	0.66208	FALSE	FALSE	FALSE	FALSE	FALSE	TRUE	TRUE	FALSE	EUR
rs425641	5	77397682	A	G	AP3B1	0.2427	0.28189	FALSE	TRUE	FALSE	TRUE	FALSE	FALSE	TRUE	FALSE	EUR
rs4257528	3	13800722	C	T	WNT7A	0.57833	0.50813	FALSE	TRUE	FALSE	TRUE	FALSE	FALSE	TRUE	FALSE	EUR
rs4328119	1	204564986	T	C	LRRN2	0.6781	0.27586	FALSE	FALSE	FALSE	FALSE	FALSE	TRUE	TRUE	FALSE	EUR
rs4331881	5	156944475	T	G	NIPAL4,ADAM19	0.34142	0.61396	FALSE	FALSE	FALSE	FALSE	FALSE	TRUE	TRUE	FALSE	EUR																				4.50399e-20
rs4337253	15	71609306	C	G	CT62,THSD4	0.33427	0.37914	FALSE	FALSE	FALSE	FALSE	FALSE	TRUE	TRUE	FALSE	EUR					0.0232419							0.110682
rs4338565	12	66373602	T	C	AC090673.2	0.51758	0.41023	FALSE	FALSE	FALSE	FALSE	FALSE	TRUE	TRUE	FALSE	EUR
rs4355649	6	2492381	G	A	C6orf195	0.48458	0.40705	FALSE	FALSE	FALSE	FALSE	FALSE	TRUE	TRUE	FALSE	EUR
rs4414460	15	84562740	G	A	ADAMTSL3	0.32211	0.77397	FALSE	FALSE	FALSE	FALSE	FALSE	TRUE	TRUE	FALSE	EUR																0.541969		0.319197
rs4466136	5	82985576	G	T	HAPLN1	0.77828	0.80751	FALSE	FALSE	FALSE	FALSE	FALSE	TRUE	TRUE	FALSE	EUR																												0.00109613
rs4494362	12	48350449	C	T	TMEM106C	0.17094	0.46963	FALSE	FALSE	FALSE	FALSE	FALSE	TRUE	TRUE	FALSE	EUR
rs454120	16	79235804	G	A	WWOX,PIH1	0.6257	0.11679	FALSE	FALSE	FALSE	FALSE	FALSE	TRUE	TRUE	FALSE	EUR
rs4548562	10	102556257	T	G	PAX2	0.88757	0.94166	FALSE	FALSE	FALSE	FALSE	FALSE	TRUE	TRUE	FALSE	EUR
rs4579242	5	156939498	G	T	NIPAL4,ADAM19	0.34057	0.60211	FALSE	FALSE	FALSE	FALSE	FALSE	TRUE	TRUE	FALSE	EUR
rs4632883	6	25424191	G	A	LRRC16A	0.91383	0.87888	FALSE	FALSE	FALSE	FALSE	FALSE	TRUE	TRUE	FALSE	EUR
rs4668977	2	15906923	G	A	AC008271.1	0.49235	0.42931	FALSE	FALSE	FALSE	FALSE	FALSE	TRUE	TRUE	FALSE	EUR
rs4668978	2	15909931	C	T	AC008271.1	0.49238	0.41916	FALSE	FALSE	FALSE	FALSE	FALSE	TRUE	TRUE	FALSE	EUR
rs4668980	2	15909960	C	T	AC008271.1	0.49278	0.4327	FALSE	FALSE	FALSE	FALSE	FALSE	TRUE	TRUE	FALSE	EUR
rs4668981	2	15910028	G	C	AC008271.1	0.49287	0.41485	FALSE	FALSE	FALSE	FALSE	FALSE	TRUE	TRUE	FALSE	EUR
rs4675801	2	242493511	T	C	BOK	0.45575	0.53703	FALSE	FALSE	FALSE	FALSE	FALSE	TRUE	TRUE	FALSE	EUR
rs4703962	5	82999808	G	A	HAPLN1	0.77854	0.76908	FALSE	FALSE	FALSE	FALSE	FALSE	TRUE	TRUE	FALSE	EUR																								0.0278
rs470450	18	8802955	A	G	SOGA2	0.68482	0.35593	FALSE	FALSE	FALSE	FALSE	FALSE	TRUE	TRUE	FALSE	EUR
rs4762486	12	98778436	T	C	RP11-181C3.1	0.36672	0.20417	FALSE	FALSE	FALSE	FALSE	FALSE	TRUE	TRUE	FALSE	EUR
rs4769602	13	29067865	C	T	FLT1	0.076284	0.011822	FALSE	TRUE	FALSE	FALSE	FALSE	FALSE	TRUE	FALSE	EUR
rs477223	7	140774467	G	C	TMEM178B	0.73135	0.47028	FALSE	TRUE	FALSE	TRUE	FALSE	FALSE	TRUE	FALSE	EUR
rs4776905	15	67500330	C	T	AAGAB	0.23267	0.073048	FALSE	TRUE	FALSE	TRUE	FALSE	FALSE	TRUE	FALSE	EUR
rs4794787	17	36816330	G	A	C17orf96	0.51252	0.17097	FALSE	FALSE	FALSE	FALSE	FALSE	TRUE	TRUE	FALSE	EUR
rs4804519	19	10808770	T	C	QTRT1	0.66459	0.90226	FALSE	FALSE	FALSE	FALSE	FALSE	TRUE	TRUE	FALSE	EUR
rs4833959	4	124874366	A	G	SPRY1	0.83137	0.8378	FALSE	FALSE	FALSE	TRUE	FALSE	FALSE	TRUE	FALSE	EUR
rs4836788	9	119385237	G	A	ASTN2	0.44971	0.48081	FALSE	FALSE	FALSE	FALSE	FALSE	TRUE	TRUE	FALSE	EUR
rs4837683	9	119384935	C	T	ASTN2	0.46592	0.30179	FALSE	FALSE	FALSE	FALSE	FALSE	TRUE	TRUE	FALSE	EUR
rs4837684	9	119384990	G	A	ASTN2	0.46621	0.48244	FALSE	FALSE	FALSE	FALSE	FALSE	TRUE	TRUE	FALSE	EUR
rs4837686	9	119386789	C	G	ASTN2	0.44937	0.30012	FALSE	FALSE	FALSE	FALSE	FALSE	TRUE	TRUE	FALSE	EUR
rs4840601	8	11828730	C	G	DEFB136	0.51242	0.70392	FALSE	FALSE	FALSE	FALSE	FALSE	TRUE	TRUE	FALSE	EUR
rs4841466	8	10828909	C	T	XKR6	0.54302	0.78485	FALSE	FALSE	FALSE	FALSE	FALSE	TRUE	TRUE	FALSE	EUR																	5.76715e-06
rs4841661	8	11832769	C	T	DEFB136	0.51288	0.72488	FALSE	FALSE	FALSE	FALSE	FALSE	TRUE	TRUE	FALSE	EUR
rs4895579	6	140303401	A	G	CITED2	0.75775	0.84057	FALSE	FALSE	FALSE	FALSE	FALSE	TRUE	TRUE	FALSE	EUR
rs4904145	14	84338200	G	A	RP11-497E19.2	0.30281	0.52094	FALSE	FALSE	FALSE	FALSE	FALSE	TRUE	TRUE	FALSE	EUR
rs4919492	10	102555232	A	G	PAX2	0.88749	0.93096	FALSE	FALSE	FALSE	FALSE	FALSE	TRUE	TRUE	FALSE	EUR
rs4919493	10	102556902	C	T	PAX2	0.8879	0.95112	FALSE	FALSE	FALSE	FALSE	FALSE	TRUE	TRUE	FALSE	EUR
rs4930333	11	65790810	A	G	CATSPER1	0.2532	0.041566	FALSE	FALSE	FALSE	FALSE	FALSE	TRUE	TRUE	FALSE	EUR																						0.000860561
rs4930335	11	65800243	T	C	CATSPER1	0.25335	0.036954	FALSE	FALSE	FALSE	FALSE	FALSE	TRUE	TRUE	FALSE	EUR
rs4939511	11	61017951	G	A	PGA5,PGA4	0.15754	0.24923	FALSE	FALSE	FALSE	FALSE	FALSE	TRUE	TRUE	FALSE	EUR
rs4949450	1	32088675	A	T	HCRTR1	0.62978	0.3743	FALSE	FALSE	FALSE	FALSE	FALSE	TRUE	TRUE	FALSE	EUR
rs4949805	1	77991029	A	G	AK5	0.71729	0.30733	FALSE	FALSE	FALSE	FALSE	FALSE	TRUE	TRUE	FALSE	EUR
rs4949806	1	77991037	G	A	AK5	0.7174	0.30716	FALSE	FALSE	FALSE	FALSE	FALSE	TRUE	TRUE	FALSE	EUR
rs4951408	1	204558984	G	C	MDM4	0.68443	0.30022	FALSE	FALSE	FALSE	FALSE	FALSE	TRUE	TRUE	FALSE	EUR																	0.807205																														0.823123
rs4951409	1	204560990	A	T	MDM4	0.67813	0.2758	FALSE	FALSE	FALSE	FALSE	FALSE	TRUE	TRUE	FALSE	EUR
rs4959187	6	2494871	G	A	C6orf195	0.48866	0.24867	FALSE	FALSE	FALSE	FALSE	FALSE	TRUE	TRUE	FALSE	EUR
rs4959676	6	2495566	A	G	C6orf195	0.48888	0.43064	FALSE	FALSE	FALSE	FALSE	FALSE	TRUE	TRUE	FALSE	EUR
rs4959678	6	2503173	A	C	C6orf195	0.48439	0.24943	FALSE	FALSE	FALSE	FALSE	FALSE	TRUE	TRUE	FALSE	EUR
rs503156	11	65820673	G	A	SF3B2	0.28727	0.38959	FALSE	TRUE	FALSE	FALSE	FALSE	FALSE	TRUE	FALSE	EUR																							5.15202e-15
rs503441	11	126010797	G	A	RPUSD4	0.81804	0.7271	FALSE	FALSE	FALSE	FALSE	FALSE	TRUE	TRUE	FALSE	EUR
rs528883658	13	101535225	T	A	NALCN	7.9694e-05	0.0002133	FALSE	FALSE	FALSE	FALSE	FALSE	TRUE	TRUE	FALSE	EUR
rs530024531	22	50338828	C	T	PIM3	0.12719	0.026087	FALSE	FALSE	FALSE	FALSE	FALSE	TRUE	TRUE	FALSE	EUR
rs532204443	22	35212612	T	G	ISX	6.4172e-06	0.0012235	TRUE	FALSE	FALSE	FALSE	FALSE	FALSE	FALSE	TRUE	AFR
rs534792734	17	46608184	GGGGCGCTGT	G	HOXB1	0.21227	0.12261	FALSE	FALSE	FALSE	FALSE	FALSE	TRUE	TRUE	FALSE	EUR
rs536516159	8	20598779	A	T	LZTS1	1.8431e-05	0.020061	FALSE	FALSE	TRUE	FALSE	FALSE	FALSE	FALSE	TRUE	AFR
rs538332266	9	100802946	CTT	C	NANS	0.29575	0.27542	FALSE	FALSE	FALSE	FALSE	FALSE	TRUE	TRUE	FALSE	EUR
rs541219988	13	101533626	G	A	NALCN	7.8921e-05	0.00025626	FALSE	FALSE	FALSE	FALSE	FALSE	TRUE	TRUE	FALSE	EUR
rs542615520	13	101540081	G	T	NALCN	8.2381e-05	0.00020565	FALSE	FALSE	FALSE	FALSE	FALSE	TRUE	TRUE	FALSE	EUR
rs543040	9	136143000	T	A	SURF6	0.31807	0.46249	FALSE	FALSE	FALSE	FALSE	FALSE	TRUE	TRUE	FALSE	EUR
rs544068958	13	101550636	C	G	NALCN	8.3223e-05	0.00012292	FALSE	FALSE	FALSE	FALSE	FALSE	TRUE	TRUE	FALSE	EUR
rs545772794	13	100615357	C	T	ZIC5	8.4539e-05	6.1673e-06	FALSE	FALSE	FALSE	FALSE	FALSE	TRUE	TRUE	FALSE	EUR
rs546797947	9	100748390	AC	A	ANP32B	0.28837	0.17412	FALSE	FALSE	FALSE	FALSE	FALSE	TRUE	TRUE	FALSE	EUR
rs549002640	13	101524456	G	A	NALCN	9.9279e-05	0.00075645	FALSE	FALSE	FALSE	FALSE	FALSE	TRUE	TRUE	FALSE	EUR
rs549055889	12	50526491	AGAGTGT	A	CERS5	0.25804	0.24468	FALSE	FALSE	FALSE	FALSE	FALSE	TRUE	TRUE	FALSE	EUR
rs550372368	13	101561020	G	T	NALCN	8.8397e-05	0.00016609	FALSE	FALSE	FALSE	FALSE	FALSE	TRUE	TRUE	FALSE	EUR
rs552223247	13	99414857	A	G	SLC15A1	4.0396e-05	0	FALSE	FALSE	FALSE	FALSE	FALSE	TRUE	TRUE	FALSE	EUR
rs556276919	13	101529042	G	A	NALCN	7.4678e-05	0.00022245	FALSE	FALSE	FALSE	FALSE	FALSE	TRUE	TRUE	FALSE	EUR
rs55639096	12	50512279	T	C	COX14	0.25821	0.3731	FALSE	FALSE	FALSE	FALSE	FALSE	TRUE	TRUE	FALSE	EUR
rs55654976	11	68393541	T	C	PPP6R3	0.15198	0.1269	FALSE	FALSE	FALSE	FALSE	FALSE	TRUE	TRUE	FALSE	EUR
rs556555553	22	35189976	C	T	ISX	1.4932e-05	0.0028197	TRUE	FALSE	FALSE	FALSE	FALSE	FALSE	FALSE	TRUE	AFR
rs55685156	4	5019139	T	C	CYTL1	0.15348	0.19852	FALSE	FALSE	FALSE	FALSE	FALSE	TRUE	TRUE	FALSE	EUR
rs55699419	9	100748393	C	G	ANP32B	0.29113	0.19561	FALSE	FALSE	FALSE	FALSE	FALSE	TRUE	TRUE	FALSE	EUR																																													3.23845e-07
rs557151832	4	170034262	CT	C	SH3RF1	0.1714	0.15364	FALSE	FALSE	FALSE	FALSE	FALSE	TRUE	TRUE	FALSE	EUR
rs55877831	4	143465894	A	G	INPP4B	0.057306	0.045142	FALSE	FALSE	FALSE	FALSE	FALSE	TRUE	TRUE	FALSE	EUR
rs55885169	10	30313663	T	C	KIAA1462	0.41277	0.38726	FALSE	FALSE	FALSE	FALSE	FALSE	TRUE	TRUE	FALSE	EUR
rs559334073	13	101543418	G	A	NALCN	8.6483e-05	0.00014227	FALSE	FALSE	FALSE	FALSE	FALSE	TRUE	TRUE	FALSE	EUR
rs559652573	22	50338827	T	G	PIM3	0.12719	0.026087	FALSE	FALSE	FALSE	FALSE	FALSE	TRUE	TRUE	FALSE	EUR
rs55975204	11	68249124	T	C	PPP6R3	0.15245	0.11806	FALSE	FALSE	FALSE	FALSE	FALSE	TRUE	TRUE	FALSE	EUR
rs55990139	9	96902441	T	G	PTPDC1	0.21507	0.033485	FALSE	FALSE	FALSE	FALSE	FALSE	TRUE	TRUE	FALSE	EUR
rs56005336	6	34144189	G	C	GRM4	0.041242	0.0048807	FALSE	TRUE	FALSE	TRUE	FALSE	FALSE	TRUE	FALSE	EUR
rs56025828	2	18290109	G	A	KCNS3	0.23293	0.36106	FALSE	FALSE	FALSE	FALSE	FALSE	TRUE	TRUE	FALSE	EUR
rs56151073	12	50512200	C	T	COX14	0.25843	0.37354	FALSE	FALSE	FALSE	FALSE	FALSE	TRUE	TRUE	FALSE	EUR
rs56154705	11	68211378	T	C	LRP5	0.15463	0.025965	FALSE	FALSE	FALSE	FALSE	FALSE	TRUE	TRUE	FALSE	EUR
rs56155140	4	57824451	A	G	NOA1	0.18566	0.23514	FALSE	FALSE	FALSE	TRUE	FALSE	FALSE	TRUE	FALSE	EUR
rs56211918	2	242497274	T	G	BOK	0.45502	0.53498	FALSE	TRUE	FALSE	TRUE	FALSE	TRUE	TRUE	FALSE	EUR
rs563257107	13	101524364	C	T	NALCN	0.00010153	0.00022692	FALSE	FALSE	FALSE	FALSE	FALSE	TRUE	TRUE	FALSE	EUR
rs563745421	22	35212602	T	C	ISX	6.4172e-06	0.0012235	TRUE	FALSE	FALSE	FALSE	FALSE	FALSE	FALSE	TRUE	AFR
rs563876958	6	64799438	CT	C	EYS	0.26624	0.18707	FALSE	FALSE	FALSE	FALSE	FALSE	TRUE	TRUE	FALSE	EUR
rs564884533	13	101559189	T	C	NALCN	8.4962e-05	0.00010718	FALSE	FALSE	FALSE	FALSE	FALSE	TRUE	TRUE	FALSE	EUR
rs566003058	13	101524537	A	G	NALCN	8.7068e-05	0.00043937	FALSE	FALSE	FALSE	FALSE	FALSE	TRUE	TRUE	FALSE	EUR
rs571329891	6	64811098	AT	A	EYS	0.26447	0.17064	FALSE	FALSE	FALSE	FALSE	FALSE	TRUE	TRUE	FALSE	EUR
rs571481915	4	61183218	G	A	LPHN3	0.0031398	0.0011382	TRUE	FALSE	FALSE	FALSE	FALSE	FALSE	FALSE	TRUE	AFR
rs571968728	13	101237254	C	G	GGACT	5.8823e-05	7.8687e-06	FALSE	FALSE	FALSE	FALSE	FALSE	TRUE	TRUE	FALSE	EUR
rs572594114	6	128818055	T	G	PTPRK	6.4074e-05	0.00047382	FALSE	FALSE	FALSE	FALSE	FALSE	TRUE	TRUE	FALSE	EUR
rs572600568	13	99415899	C	G	SLC15A1	4.0443e-05	0	FALSE	FALSE	FALSE	FALSE	FALSE	TRUE	TRUE	FALSE	EUR
rs572787858	13	101555817	A	C	NALCN	8.4753e-05	0.00012696	FALSE	FALSE	FALSE	FALSE	FALSE	TRUE	TRUE	FALSE	EUR
rs57378637	15	84549663	AT	A	ADAMTSL3	0.20773	0.33692	FALSE	FALSE	FALSE	FALSE	FALSE	TRUE	TRUE	FALSE	EUR
rs5742914	15	74286929	T	C	STOML1	0.11811	0.013829	FALSE	FALSE	FALSE	FALSE	FALSE	TRUE	TRUE	FALSE	EUR
rs576123	9	136144308	C	T	SURF6	0.31838	0.46	FALSE	FALSE	FALSE	FALSE	FALSE	TRUE	TRUE	FALSE	EUR
rs576125	9	136144309	A	G	SURF6	0.31838	0.46	FALSE	FALSE	FALSE	FALSE	FALSE	TRUE	TRUE	FALSE	EUR
rs578214583	13	101550472	G	A	NALCN	8.3219e-05	0.00012292	FALSE	FALSE	FALSE	FALSE	FALSE	TRUE	TRUE	FALSE	EUR
rs5784169	10	30310072	TG	T	KIAA1462	0.47195	0.87046	FALSE	FALSE	FALSE	FALSE	FALSE	TRUE	TRUE	FALSE	EUR
rs5815822	16	14402788	ATTTGTTGT	A	MKL2	0.61746	0.89251	FALSE	FALSE	FALSE	FALSE	FALSE	TRUE	TRUE	FALSE	EUR
rs58231973	14	58797647	A	G	ARID4A	0.57799	0.39424	FALSE	FALSE	FALSE	FALSE	FALSE	TRUE	TRUE	FALSE	EUR
rs589153	5	139057548	G	A	CXXC5	0.33774	0.38664	FALSE	FALSE	FALSE	FALSE	FALSE	TRUE	TRUE	FALSE	EUR
rs59344	16	79234945	C	A	WWOX,PIH1	0.69752	0.5034	FALSE	FALSE	FALSE	FALSE	FALSE	TRUE	TRUE	FALSE	EUR
rs594560	6	140270560	T	C	CITED2	0.24408	0.14994	FALSE	FALSE	FALSE	FALSE	FALSE	TRUE	TRUE	FALSE	EUR
rs59716105	6	64887225	A	C	EYS	0.27526	0.12355	FALSE	FALSE	FALSE	FALSE	FALSE	TRUE	TRUE	FALSE	EUR
rs59748147	3	57316322	C	T	ASB14	0.08849	0.03186	FALSE	FALSE	FALSE	FALSE	FALSE	TRUE	TRUE	FALSE	EUR				0.916299
rs597974	9	136144297	G	A	SURF6	0.31838	0.46	FALSE	FALSE	FALSE	FALSE	FALSE	TRUE	TRUE	FALSE	EUR
rs597988	9	136144284	A	T	SURF6	0.319	0.46267	FALSE	FALSE	FALSE	FALSE	FALSE	TRUE	TRUE	FALSE	EUR
rs5992137	22	18457986	C	T	MICAL3	0.26603	0.47836	FALSE	FALSE	FALSE	TRUE	FALSE	FALSE	TRUE	FALSE	EUR
rs599946	5	139057461	G	A	CXXC5	0.33762	0.3554	FALSE	FALSE	FALSE	FALSE	FALSE	TRUE	TRUE	FALSE	EUR
rs600848	5	139057270	C	T	CXXC5	0.33777	0.35347	FALSE	FALSE	FALSE	FALSE	FALSE	TRUE	TRUE	FALSE	EUR
rs601324	5	139057179	G	C	CXXC5	0.3377	0.35335	FALSE	FALSE	FALSE	FALSE	FALSE	TRUE	TRUE	FALSE	EUR
rs6019545	20	47557014	A	G	ARFGEF2	0.32275	0.5756	FALSE	TRUE	FALSE	TRUE	FALSE	FALSE	TRUE	FALSE	EUR																							3.6302e-15
rs603321	6	140256669	G	A	CITED2	0.24437	0.14722	FALSE	FALSE	FALSE	FALSE	FALSE	TRUE	TRUE	FALSE	EUR
rs60538784	11	68386735	A	G	PPP6R3	0.15149	0.12435	FALSE	FALSE	FALSE	FALSE	FALSE	TRUE	TRUE	FALSE	EUR
rs60590479	2	44986519	T	A	CAMKMT	0.11022	0.13693	FALSE	FALSE	FALSE	FALSE	FALSE	TRUE	TRUE	FALSE	EUR
rs61747393	19	56011573	T	C	SSC5D	0.026301	0.025705	FALSE	TRUE	FALSE	TRUE	FALSE	FALSE	TRUE	FALSE	EUR
rs61766198	1	1243896	T	C	ACAP3	0.80764	0.12962	FALSE	FALSE	FALSE	FALSE	FALSE	TRUE	TRUE	FALSE	EUR					0.0220089				0.000400914						0.000106421						0.0025816																	0.331987				0.0204409		0.00436423	1.34663e-07	9.5714e-14
rs61776592	1	26445915	A	T	PDIK1L	0.18351	0.097112	FALSE	FALSE	FALSE	FALSE	FALSE	TRUE	TRUE	FALSE	EUR
rs61895579	11	65787196	G	A	CATSPER1	0.25428	0.15738	FALSE	FALSE	FALSE	FALSE	FALSE	TRUE	TRUE	FALSE	EUR
rs62057144	17	43901558	G	A	CRHR1	0.22504	0.028362	FALSE	TRUE	FALSE	TRUE	FALSE	FALSE	TRUE	FALSE	EUR
rs62062784	17	44024552	G	C	MAPT	0.22518	0.028525	FALSE	TRUE	FALSE	TRUE	FALSE	FALSE	TRUE	FALSE	EUR
rs62074819	17	54673972	T	C	NOG	0.51064	0.1922	FALSE	FALSE	FALSE	FALSE	FALSE	TRUE	TRUE	FALSE	EUR
rs62126364	2	18292748	A	G	KCNS3	0.22073	0.29029	FALSE	FALSE	FALSE	TRUE	FALSE	FALSE	TRUE	FALSE	EUR
rs62126409	2	18309194	T	C	KCNS3	0.14302	0.080302	FALSE	FALSE	FALSE	FALSE	FALSE	TRUE	TRUE	FALSE	EUR
rs62126410	2	18309796	T	G	KCNS3	0.14303	0.080634	FALSE	FALSE	FALSE	FALSE	FALSE	TRUE	TRUE	FALSE	EUR
rs62132355	2	44950824	C	T	CAMKMT	0.10994	0.04179	FALSE	FALSE	FALSE	FALSE	FALSE	TRUE	TRUE	FALSE	EUR
rs62132357	2	44969990	C	T	CAMKMT	0.11023	0.041749	FALSE	FALSE	FALSE	FALSE	FALSE	TRUE	TRUE	FALSE	EUR
rs62134160	2	44979331	G	A	CAMKMT	0.11041	0.16563	FALSE	FALSE	FALSE	FALSE	FALSE	TRUE	TRUE	FALSE	EUR
rs62134161	2	44983747	A	G	CAMKMT	0.10988	0.057107	FALSE	FALSE	FALSE	FALSE	FALSE	TRUE	TRUE	FALSE	EUR
rs62191107	2	239876527	C	T	TWIST2	0.19834	0.024837	FALSE	FALSE	FALSE	TRUE	FALSE	FALSE	TRUE	FALSE	EUR
rs62273902	3	156544488	G	C	LEKR1	0.049741	0.0062364	FALSE	TRUE	FALSE	TRUE	FALSE	FALSE	TRUE	FALSE	EUR
rs62273959	3	156570680	A	G	LEKR1	0.05049	0.0064534	FALSE	TRUE	FALSE	TRUE	FALSE	FALSE	TRUE	FALSE	EUR
rs62277141	3	156505652	A	C	LEKR1	0.050219	0.0063991	FALSE	TRUE	FALSE	TRUE	FALSE	FALSE	TRUE	FALSE	EUR
rs62291577	4	5020092	G	A	CYTL1	0.15308	0.1278	FALSE	FALSE	FALSE	FALSE	FALSE	TRUE	TRUE	FALSE	EUR
rs623331	6	140284946	T	C	CITED2	0.24402	0.14977	FALSE	FALSE	FALSE	FALSE	FALSE	TRUE	TRUE	FALSE	EUR
rs62337338	4	144775232	T	G	GYPE	0.15136	0.081531	FALSE	FALSE	FALSE	FALSE	FALSE	TRUE	TRUE	FALSE	EUR
rs62339314	4	144590485	T	G	FREM3	0.14923	0.10967	FALSE	FALSE	FALSE	FALSE	FALSE	TRUE	TRUE	FALSE	EUR																																						0.0876939
rs627817	5	139054506	G	A	CXXC5	0.3385	0.40097	FALSE	FALSE	FALSE	FALSE	FALSE	TRUE	TRUE	FALSE	EUR
rs6424105	1	24891340	T	C	NCMAP	0.21312	0.11119	FALSE	FALSE	FALSE	FALSE	FALSE	TRUE	TRUE	FALSE	EUR
rs6429153	1	239858725	C	A	CHRM3	0.48626	0.3657	FALSE	FALSE	FALSE	FALSE	FALSE	TRUE	TRUE	FALSE	EUR
rs644467	6	140280877	C	T	CITED2	0.24408	0.1499	FALSE	FALSE	FALSE	FALSE	FALSE	TRUE	TRUE	FALSE	EUR
rs6446313	4	5032174	G	C	CYTL1	0.67056	0.59246	FALSE	FALSE	FALSE	FALSE	FALSE	TRUE	TRUE	FALSE	EUR
rs6456469	6	22107290	A	G	PRL	0.54364	0.75918	FALSE	FALSE	FALSE	FALSE	FALSE	TRUE	TRUE	FALSE	EUR
rs6460017	7	156112148	G	A	C7orf13	0.58941	0.73856	FALSE	FALSE	FALSE	TRUE	FALSE	FALSE	TRUE	FALSE	EUR
rs646747	6	140280368	C	T	CITED2	0.2441	0.14991	FALSE	FALSE	FALSE	FALSE	FALSE	TRUE	TRUE	FALSE	EUR
rs6478245	9	119355805	C	T	ASTN2	0.4624	0.30076	FALSE	FALSE	FALSE	TRUE	FALSE	FALSE	TRUE	FALSE	EUR
rs6487923	12	30781912	G	A	IPO8	0.51672	0.83015	FALSE	TRUE	FALSE	TRUE	FALSE	FALSE	TRUE	FALSE	EUR
rs6489002	12	122929822	C	T	CLIP1	0.75335	0.85125	FALSE	TRUE	FALSE	FALSE	FALSE	FALSE	TRUE	FALSE	EUR
rs6489159	12	123112806	A	G	HCAR1	0.73902	0.94073	FALSE	TRUE	FALSE	FALSE	FALSE	FALSE	TRUE	FALSE	EUR
rs6489191	12	123154039	G	A	HCAR1	0.58661	0.60428	FALSE	TRUE	FALSE	FALSE	FALSE	FALSE	TRUE	FALSE	EUR										0.101891
rs6499270	16	69917740	T	C	WWP2	0.57672	0.75092	FALSE	TRUE	FALSE	TRUE	FALSE	FALSE	TRUE	FALSE	EUR
rs650446	5	139054510	A	T	CXXC5	0.33848	0.40097	FALSE	FALSE	FALSE	FALSE	FALSE	TRUE	TRUE	FALSE	EUR
rs6512577	20	47865784	T	C	ZNFX1	0.2201	0.18357	FALSE	FALSE	FALSE	TRUE	FALSE	FALSE	TRUE	FALSE	EUR
rs6531093	2	18549492	T	C	KCNS3	0.36559	0.19642	FALSE	FALSE	FALSE	FALSE	FALSE	TRUE	TRUE	FALSE	EUR
rs6580550	5	147856232	C	T	HTR4	0.44783	0.64843	FALSE	FALSE	FALSE	TRUE	FALSE	TRUE	TRUE	FALSE	EUR
rs6594018	1	204568152	G	A	LRRN2	0.67821	0.27592	FALSE	FALSE	FALSE	FALSE	FALSE	TRUE	TRUE	FALSE	EUR
rs6594019	1	204568610	C	T	LRRN2	0.6779	0.27867	FALSE	FALSE	FALSE	FALSE	FALSE	TRUE	TRUE	FALSE	EUR
rs6601568	8	11073402	A	G	MTMR9	0.49692	0.84013	FALSE	FALSE	FALSE	FALSE	FALSE	TRUE	TRUE	FALSE	EUR
rs662265	11	126010971	G	A	RPUSD4	0.81783	0.68956	FALSE	FALSE	FALSE	FALSE	FALSE	TRUE	TRUE	FALSE	EUR
rs6648	20	47895242	G	A	ZNFX1	0.21974	0.30195	FALSE	FALSE	FALSE	TRUE	FALSE	FALSE	TRUE	FALSE	EUR
rs6650153	10	5019320	T	C	AKR1C1	0.11559	0.12965	FALSE	FALSE	FALSE	FALSE	FALSE	TRUE	TRUE	FALSE	EUR
rs6656087	1	24882890	G	A	NCMAP	0.22335	0.2628	FALSE	FALSE	FALSE	FALSE	FALSE	TRUE	TRUE	FALSE	EUR																																													0.0322795
rs6656106	1	24882939	C	A	NCMAP	0.22444	0.19415	FALSE	FALSE	FALSE	FALSE	FALSE	TRUE	TRUE	FALSE	EUR
rs6682208	1	204566183	C	T	LRRN2	0.67822	0.27592	FALSE	FALSE	FALSE	FALSE	FALSE	TRUE	TRUE	FALSE	EUR
rs6683394	1	19682169	A	G	CAPZB	0.22329	0.042971	FALSE	FALSE	FALSE	FALSE	FALSE	TRUE	TRUE	FALSE	EUR
rs6683792	1	26743903	T	C	LIN28A	0.35593	0.50968	FALSE	FALSE	FALSE	FALSE	FALSE	TRUE	TRUE	FALSE	EUR							0.173012
rs6688113	1	151060527	A	G	GABPB2	0.022957	0.0025488	FALSE	TRUE	FALSE	FALSE	FALSE	FALSE	TRUE	FALSE	EUR																																										0.415162
rs6688548	1	239850638	A	C	CHRM3	0.51183	0.48304	FALSE	FALSE	FALSE	FALSE	FALSE	TRUE	TRUE	FALSE	EUR
rs6690055	1	26783857	A	G	DHDDS	0.25368	0.13163	FALSE	FALSE	FALSE	FALSE	FALSE	TRUE	TRUE	FALSE	EUR
rs6692221	1	24882897	T	C	NCMAP	0.22341	0.19393	FALSE	FALSE	FALSE	FALSE	FALSE	TRUE	TRUE	FALSE	EUR
rs6693790	1	51181099	C	T	FAF1	0.40644	0.60096	FALSE	FALSE	FALSE	FALSE	FALSE	TRUE	TRUE	FALSE	EUR
rs6702180	1	24882805	G	A	NCMAP	0.22477	0.19167	FALSE	FALSE	FALSE	FALSE	FALSE	TRUE	TRUE	FALSE	EUR										0.0846661		0.00570834		0.332206															0.0298969													0.000613925
rs6706165	2	15909600	C	T	AC008271.1	0.49275	0.41891	FALSE	FALSE	FALSE	FALSE	FALSE	TRUE	TRUE	FALSE	EUR
rs6713556	2	18853753	A	G	NT5C1B	0.59396	0.62146	FALSE	FALSE	FALSE	FALSE	FALSE	TRUE	TRUE	FALSE	EUR
rs6723208	2	205146909	G	A	PARD3B	0.41822	0.70316	FALSE	FALSE	FALSE	FALSE	FALSE	TRUE	TRUE	FALSE	EUR
rs6724533	2	241831472	G	A	C2orf54	0.49854	0.73471	FALSE	TRUE	FALSE	FALSE	FALSE	FALSE	TRUE	FALSE	EUR
rs67265131	5	77556030	A	G	AP3B1	0.24879	0.16703	FALSE	TRUE	FALSE	FALSE	FALSE	FALSE	TRUE	FALSE	EUR
rs6728750	2	15904734	A	G	AC008271.1	0.61653	0.78113	FALSE	FALSE	FALSE	TRUE	FALSE	FALSE	TRUE	FALSE	EUR
rs67308910	11	62377359	A	G	EML3	0.29066	0.12527	FALSE	FALSE	FALSE	TRUE	FALSE	FALSE	TRUE	FALSE	EUR												3.31808e-05				0.0468574									0.000120185		0.928243																		6.16188e-47				1.42978e-07
rs6730944	2	44944535	T	C	CAMKMT	0.13518	0.33466	FALSE	FALSE	FALSE	FALSE	FALSE	TRUE	TRUE	FALSE	EUR
rs673632	5	139057237	T	G	CXXC5	0.33694	0.33026	FALSE	FALSE	FALSE	FALSE	FALSE	TRUE	TRUE	FALSE	EUR																																					0.146846
rs67365003	17	36847713	A	G	MLLT6	0.19274	0.044035	FALSE	FALSE	FALSE	FALSE	FALSE	TRUE	TRUE	FALSE	EUR																																						0.00241993					3.08823e-05
rs67446678	11	68227466	T	C	PPP6R3	0.15573	0.18007	FALSE	FALSE	FALSE	FALSE	FALSE	TRUE	TRUE	FALSE	EUR
rs674672	6	140271153	A	T	CITED2	0.2441	0.13906	FALSE	FALSE	FALSE	FALSE	FALSE	TRUE	TRUE	FALSE	EUR
rs67506723	10	104509064	T	G	WBP1L	0.46601	0.43261	FALSE	FALSE	FALSE	FALSE	FALSE	TRUE	TRUE	FALSE	EUR			0.0122776			0.0348417
rs6755214	2	55987068	G	A	PNPT1	0.30533	0.17408	FALSE	TRUE	FALSE	TRUE	FALSE	FALSE	TRUE	FALSE	EUR
rs67602344	19	4056207	A	C	ZBTB7A	0.1922	0.38796	FALSE	TRUE	FALSE	FALSE	FALSE	FALSE	TRUE	FALSE	EUR
rs6763304	3	127170338	A	G	TPRA1	0.48086	0.34532	FALSE	FALSE	FALSE	FALSE	FALSE	TRUE	TRUE	FALSE	EUR
rs6782529	3	127173929	G	A	TPRA1	0.48468	0.34659	FALSE	FALSE	FALSE	FALSE	FALSE	TRUE	TRUE	FALSE	EUR
rs67883055	11	67470924	A	C	ALDH3B2	0.052436	0.0055315	FALSE	TRUE	FALSE	TRUE	FALSE	FALSE	TRUE	FALSE	EUR																															0.288205
rs6797003	3	127171050	A	G	TPRA1	0.48077	0.34512	FALSE	FALSE	FALSE	FALSE	FALSE	TRUE	TRUE	FALSE	EUR
rs6800019	3	127179147	G	A	TPRA1	0.48414	0.34683	FALSE	FALSE	FALSE	FALSE	FALSE	TRUE	TRUE	FALSE	EUR
rs68057779	10	5030148	C	T	AKR1C2	0.11788	0.050105	FALSE	FALSE	FALSE	FALSE	FALSE	TRUE	TRUE	FALSE	EUR																																			1.67576e-24								1.35466e-18
rs6823809	4	106828795	C	T	NPNT	0.2946	0.034924	FALSE	FALSE	FALSE	FALSE	FALSE	TRUE	TRUE	FALSE	EUR																									0.00144287			0.00270196												0.131252	1.43887e-10
rs6830774	4	57816306	C	T	NOA1	0.46744	0.51554	FALSE	FALSE	FALSE	FALSE	FALSE	TRUE	TRUE	FALSE	EUR
rs6851567	4	13207050	G	A	RAB28	0.34244	0.36339	FALSE	TRUE	FALSE	FALSE	FALSE	FALSE	TRUE	FALSE	EUR
rs6866067	5	83022369	G	A	HAPLN1	0.77608	0.75826	FALSE	FALSE	FALSE	FALSE	FALSE	TRUE	TRUE	FALSE	EUR
rs6867598	5	50842005	C	A	ISL1	0.64445	0.85297	FALSE	FALSE	FALSE	FALSE	FALSE	TRUE	TRUE	FALSE	EUR
rs6869030	5	83007311	T	C	HAPLN1	0.77823	0.75854	FALSE	FALSE	FALSE	FALSE	FALSE	TRUE	TRUE	FALSE	EUR
rs6872301	5	83023489	A	G	HAPLN1	0.77839	0.89985	FALSE	FALSE	FALSE	FALSE	FALSE	TRUE	TRUE	FALSE	EUR
rs6886695	5	82994293	A	T	HAPLN1	0.77835	0.80726	FALSE	FALSE	FALSE	FALSE	FALSE	TRUE	TRUE	FALSE	EUR
rs6887104	5	83003535	A	G	HAPLN1	0.77839	0.75865	FALSE	FALSE	FALSE	FALSE	FALSE	TRUE	TRUE	FALSE	EUR
rs6916825	6	135977877	C	A	AHI1	0.32868	0.52728	FALSE	TRUE	FALSE	FALSE	FALSE	FALSE	TRUE	FALSE	EUR
rs6917010	6	149398511	A	G	UST	0.36944	0.28667	FALSE	FALSE	FALSE	FALSE	FALSE	TRUE	TRUE	FALSE	EUR
rs6925389	6	7112819	G	A	RREB1	0.62772	0.13828	FALSE	FALSE	FALSE	FALSE	FALSE	TRUE	TRUE	FALSE	EUR
rs6930435	6	29301222	G	A	OR5V1	0.74203	0.50548	FALSE	FALSE	FALSE	TRUE	FALSE	FALSE	TRUE	FALSE	EUR
rs6933684	6	140300384	C	T	CITED2	0.758	0.83626	FALSE	FALSE	FALSE	FALSE	FALSE	TRUE	TRUE	FALSE	EUR
rs6934891	6	22139729	A	G	PRL	0.42238	0.58015	FALSE	TRUE	FALSE	FALSE	FALSE	FALSE	TRUE	FALSE	EUR
rs6939548	6	109785214	T	C	MICAL1,ZBTB24	0.41016	0.71672	FALSE	FALSE	FALSE	FALSE	FALSE	TRUE	TRUE	FALSE	EUR
rs7023451	9	4134542	A	T	GLIS3	0.33892	0.095029	FALSE	FALSE	FALSE	FALSE	FALSE	TRUE	TRUE	FALSE	EUR
rs7024281	9	100737072	C	T	ANP32B	0.27778	0.19969	FALSE	FALSE	FALSE	FALSE	FALSE	TRUE	TRUE	FALSE	EUR
rs7027788	9	119374388	T	C	ASTN2	0.46611	0.48219	FALSE	FALSE	FALSE	FALSE	FALSE	TRUE	TRUE	FALSE	EUR
rs7031478	9	119385738	C	A	ASTN2	0.4659	0.30179	FALSE	FALSE	FALSE	FALSE	FALSE	TRUE	TRUE	FALSE	EUR
rs7040792	9	119248993	C	T	ASTN2	0.36703	0.27153	FALSE	FALSE	FALSE	TRUE	FALSE	FALSE	TRUE	FALSE	EUR
rs7071535	10	30307661	T	C	KIAA1462	0.41281	0.38065	FALSE	FALSE	FALSE	FALSE	FALSE	TRUE	TRUE	FALSE	EUR																0.0380598
rs7106320	11	68210118	T	C	LRP5	0.15538	0.14622	FALSE	FALSE	FALSE	FALSE	FALSE	TRUE	TRUE	FALSE	EUR
rs71138647	17	36857231	AAAGTG	A	MLLT6	0.19214	0.040202	FALSE	FALSE	FALSE	FALSE	FALSE	TRUE	TRUE	FALSE	EUR				0.311464																	2.15461e-09			0.0629219																			0.0518543						2.1652e-05
rs7114506	11	46072286	C	A	PHF21A	0.70971	0.17211	FALSE	FALSE	FALSE	FALSE	FALSE	TRUE	TRUE	FALSE	EUR
rs71150171	16	14409220	CT	C	MKL2	0.59623	0.59839	FALSE	FALSE	FALSE	FALSE	FALSE	TRUE	TRUE	FALSE	EUR
rs7128942	11	68387984	A	G	PPP6R3	0.16574	0.1416	FALSE	FALSE	FALSE	FALSE	FALSE	TRUE	TRUE	FALSE	EUR
rs7131794	12	50535710	G	A	CERS5	0.25684	0.39532	FALSE	FALSE	FALSE	FALSE	FALSE	TRUE	TRUE	FALSE	EUR
rs7136054	12	66376202	C	G	AC090673.2	0.51777	0.57843	FALSE	FALSE	FALSE	FALSE	FALSE	TRUE	TRUE	FALSE	EUR
rs7147248	14	84334672	T	C	RP11-497E19.2	0.30272	0.52098	FALSE	FALSE	FALSE	FALSE	FALSE	TRUE	TRUE	FALSE	EUR
rs71588641	5	139053439	AG	A	CXXC5	0.33287	0.40448	FALSE	FALSE	FALSE	FALSE	FALSE	TRUE	TRUE	FALSE	EUR
rs7179241	15	84551711	G	A	ADAMTSL3	0.20816	0.28068	FALSE	FALSE	FALSE	FALSE	FALSE	TRUE	TRUE	FALSE	EUR
rs7202233	16	69894432	G	A	WWP2	0.4954	0.52625	FALSE	FALSE	FALSE	FALSE	FALSE	TRUE	TRUE	FALSE	EUR
rs7206195	16	2145280	T	C	PKD1	0.17999	0.66169	FALSE	FALSE	FALSE	FALSE	FALSE	TRUE	TRUE	FALSE	EUR
rs7207109	17	46607817	T	C	HOXB1	0.21317	0.11981	FALSE	FALSE	FALSE	FALSE	FALSE	TRUE	TRUE	FALSE	EUR	0.000130468		0.75084																																3.51741e-16						1.40577e-10				3.1533e-09
rs7207516	17	79945083	A	G	ASPSCR1	0.66217	0.79744	FALSE	FALSE	FALSE	FALSE	FALSE	TRUE	TRUE	FALSE	EUR											0.00563377
rs7208573	17	36852997	G	T	MLLT6	0.38892	0.7782	FALSE	FALSE	FALSE	FALSE	FALSE	TRUE	TRUE	FALSE	EUR
rs7211564	17	36839519	A	G	C17orf96	0.38907	0.78127	FALSE	FALSE	FALSE	FALSE	FALSE	TRUE	TRUE	FALSE	EUR
rs72651477	1	19693435	C	G	CAPZB	0.26479	0.073613	FALSE	FALSE	FALSE	FALSE	FALSE	TRUE	TRUE	FALSE	EUR
rs72671824	4	106623223	G	A	ARHGEF38,INTS12	0.06561	0.040564	FALSE	FALSE	FALSE	TRUE	FALSE	FALSE	TRUE	FALSE	EUR
rs72671870	4	106659345	A	C	GSTCD,INTS12	0.064895	0.0086768	FALSE	FALSE	FALSE	TRUE	FALSE	FALSE	TRUE	FALSE	EUR
rs72671873	4	106661194	A	G	GSTCD,INTS12	0.064953	0.0078091	FALSE	FALSE	FALSE	TRUE	FALSE	FALSE	TRUE	FALSE	EUR
rs72706433	14	93544391	G	A	ITPK1	0.1155	0.16914	FALSE	FALSE	FALSE	TRUE	FALSE	FALSE	TRUE	FALSE	EUR
rs72726425	4	143463831	G	T	INPP4B	0.057274	0.05177	FALSE	FALSE	FALSE	FALSE	FALSE	TRUE	TRUE	FALSE	EUR
rs72726446	4	143471525	A	G	INPP4B	0.057305	0.045704	FALSE	FALSE	FALSE	FALSE	FALSE	TRUE	TRUE	FALSE	EUR
rs72726448	4	143476189	G	A	INPP4B	0.057646	0.059655	FALSE	FALSE	FALSE	FALSE	FALSE	TRUE	TRUE	FALSE	EUR
rs72726449	4	143477082	T	C	INPP4B	0.057619	0.054099	FALSE	FALSE	FALSE	FALSE	FALSE	TRUE	TRUE	FALSE	EUR
rs72726450	4	143477138	T	C	INPP4B	0.057468	0.051036	FALSE	FALSE	FALSE	FALSE	FALSE	TRUE	TRUE	FALSE	EUR
rs72726451	4	143479362	T	C	INPP4B	0.057327	0.016295	FALSE	FALSE	FALSE	FALSE	FALSE	TRUE	TRUE	FALSE	EUR
rs72726452	4	143479873	C	T	INPP4B	0.057462	0.044838	FALSE	FALSE	FALSE	FALSE	FALSE	TRUE	TRUE	FALSE	EUR
rs72726454	4	143480737	T	C	INPP4B	0.057478	0.068401	FALSE	FALSE	FALSE	FALSE	FALSE	TRUE	TRUE	FALSE	EUR
rs72726456	4	143481099	A	G	INPP4B	0.057461	0.044843	FALSE	FALSE	FALSE	FALSE	FALSE	TRUE	TRUE	FALSE	EUR
rs72769971	10	5004295	T	C	AKR1C1	0.11599	0.13215	FALSE	FALSE	FALSE	FALSE	FALSE	TRUE	TRUE	FALSE	EUR																												5.7487e-19		1.42168e-05
rs72894003	6	34775096	T	C	UHRF1BP1	0.064716	0.0084056	FALSE	TRUE	FALSE	TRUE	FALSE	FALSE	TRUE	FALSE	EUR
rs72896231	6	34979247	T	C	ANKS1A	0.11959	0.21177	FALSE	TRUE	FALSE	TRUE	FALSE	FALSE	TRUE	FALSE	EUR
rs72902760	1	51252471	C	A	FAF1	0.089183	0.023807	FALSE	FALSE	FALSE	TRUE	FALSE	FALSE	TRUE	FALSE	EUR
rs72936599	11	68320405	A	G	PPP6R3	0.1524	0.024399	FALSE	FALSE	FALSE	FALSE	FALSE	TRUE	TRUE	FALSE	EUR
rs7295397	12	123116209	T	C	HCAR1	0.73631	0.88454	FALSE	TRUE	FALSE	FALSE	FALSE	FALSE	TRUE	FALSE	EUR
rs729639	3	13826854	C	T	WNT7A	0.65965	0.95104	FALSE	FALSE	FALSE	FALSE	FALSE	TRUE	TRUE	FALSE	EUR
rs73006024	2	241852256	T	C	AC104809.3	0.25703	0.11931	FALSE	TRUE	FALSE	FALSE	FALSE	FALSE	TRUE	FALSE	EUR
rs73048933	12	3379139	C	T	TSPAN9	0.062606	0.0084056	FALSE	TRUE	FALSE	TRUE	FALSE	FALSE	TRUE	FALSE	EUR
rs73057171	19	55990603	A	G	ZNF628	0.025852	0.0033623	FALSE	TRUE	FALSE	TRUE	FALSE	FALSE	TRUE	FALSE	EUR
rs7306213	12	50520841	A	G	CERS5	0.25809	0.23078	FALSE	FALSE	FALSE	FALSE	FALSE	TRUE	TRUE	FALSE	EUR
rs7309537	12	85729841	T	C	ALX1	0.38688	0.61849	FALSE	FALSE	FALSE	FALSE	FALSE	TRUE	TRUE	FALSE	EUR
rs7314598	12	50522891	T	C	CERS5	0.25835	0.4097	FALSE	FALSE	FALSE	FALSE	FALSE	TRUE	TRUE	FALSE	EUR																																										0.478572
rs7316344	12	50531968	C	T	CERS5	0.25703	0.38848	FALSE	FALSE	FALSE	FALSE	FALSE	TRUE	TRUE	FALSE	EUR
rs73238180	3	142123392	A	G	XRN1	0.10029	0.096461	FALSE	FALSE	FALSE	FALSE	FALSE	TRUE	TRUE	FALSE	EUR
rs73420735	17	69380963	T	C	AC007461.1	0.074772	0.24674	FALSE	FALSE	FALSE	FALSE	FALSE	TRUE	TRUE	FALSE	EUR
rs73780219	6	142722866	A	G	GPR126	0.028964	0.084273	FALSE	FALSE	FALSE	FALSE	FALSE	TRUE	TRUE	FALSE	EUR
rs73780221	6	142725182	C	G	GPR126	0.029248	0.086226	FALSE	FALSE	FALSE	FALSE	FALSE	TRUE	TRUE	FALSE	EUR
rs7378759	5	77438686	T	C	AP3B1	0.23524	0.33259	FALSE	TRUE	FALSE	TRUE	FALSE	FALSE	TRUE	FALSE	EUR
rs737958	17	69224654	T	G	AC007461.1	0.56462	0.79664	FALSE	FALSE	FALSE	TRUE	FALSE	FALSE	TRUE	FALSE	EUR
rs73883360	22	30427564	A	G	MTMR3	0.092217	0.093818	FALSE	FALSE	FALSE	TRUE	FALSE	FALSE	TRUE	FALSE	EUR
rs7397990	12	123119472	C	T	HCAR1	0.73144	0.73953	FALSE	TRUE	FALSE	FALSE	FALSE	FALSE	TRUE	FALSE	EUR		0.00963242																								0.263375																				0.000175279
rs7405640	17	79949231	C	T	ASPSCR1	0.66319	0.81502	FALSE	FALSE	FALSE	TRUE	FALSE	TRUE	TRUE	FALSE	EUR
rs7444755	5	82986590	C	T	HAPLN1	0.77868	0.80753	FALSE	FALSE	FALSE	FALSE	FALSE	TRUE	TRUE	FALSE	EUR
rs74576293	12	3351169	C	T	TSPAN9	0.089607	0.035304	FALSE	TRUE	FALSE	FALSE	FALSE	FALSE	TRUE	FALSE	EUR
rs7460395	8	11835375	A	G	DEFB136	0.51156	0.82713	FALSE	FALSE	FALSE	FALSE	FALSE	TRUE	TRUE	FALSE	EUR
rs7461062	8	11831948	C	T	DEFB136	0.51337	0.84273	FALSE	FALSE	FALSE	FALSE	FALSE	TRUE	TRUE	FALSE	EUR
rs74652013	4	143736264	A	G	INPP4B	0.04483	0.057468	FALSE	FALSE	FALSE	FALSE	FALSE	TRUE	TRUE	FALSE	EUR
rs746558171	10	30311343	C	CTTA	KIAA1462	0.41317	0.37773	FALSE	FALSE	FALSE	FALSE	FALSE	TRUE	TRUE	FALSE	EUR
rs746850352	6	35382137	T	TACC	PPARD	0.76395	0.4304	FALSE	FALSE	FALSE	FALSE	FALSE	TRUE	TRUE	FALSE	EUR
rs74757942	4	143754099	A	G	INPP4B	0.044511	0.037694	FALSE	FALSE	FALSE	FALSE	FALSE	TRUE	TRUE	FALSE	EUR
rs74768404	4	143736675	A	G	INPP4B	0.044784	0.057155	FALSE	FALSE	FALSE	FALSE	FALSE	TRUE	TRUE	FALSE	EUR
rs747745200	6	22106052	A	AGAT	PRL	0.55412	0.75046	FALSE	FALSE	FALSE	FALSE	FALSE	TRUE	TRUE	FALSE	EUR
rs7517224	1	26731029	G	A	LIN28A	0.33718	0.066646	FALSE	FALSE	FALSE	FALSE	FALSE	TRUE	TRUE	FALSE	EUR
rs7519565	1	19701656	A	T	CAPZB	0.26473	0.073405	FALSE	FALSE	FALSE	FALSE	FALSE	TRUE	TRUE	FALSE	EUR
rs7520137	1	26731035	G	T	LIN28A	0.33718	0.066645	FALSE	FALSE	FALSE	FALSE	FALSE	TRUE	TRUE	FALSE	EUR
rs75202638	11	68210421	T	C	LRP5	0.15553	0.15058	FALSE	FALSE	FALSE	FALSE	FALSE	TRUE	TRUE	FALSE	EUR
rs752441708	4	122772534	GA	G	BBS7	0.38334	0.09091	FALSE	FALSE	FALSE	FALSE	FALSE	TRUE	TRUE	FALSE	EUR
rs75249908	4	143734184	C	T	INPP4B	0.04475	0.045177	FALSE	FALSE	FALSE	FALSE	FALSE	TRUE	TRUE	FALSE	EUR
rs75274818	12	56627619	G	A	SLC39A5	0.066662	0.025488	FALSE	TRUE	FALSE	FALSE	FALSE	FALSE	TRUE	FALSE	EUR			0.00412276	0.000475168																						1.24655e-05								0.0507761						0.0122321			0.196702			0.0145819
rs7532236	1	204561617	T	C	MDM4	0.67798	0.2758	FALSE	FALSE	FALSE	FALSE	FALSE	TRUE	TRUE	FALSE	EUR
rs7533994	1	19681273	T	G	CAPZB	0.24118	0.33437	FALSE	FALSE	FALSE	FALSE	FALSE	TRUE	TRUE	FALSE	EUR
rs753426217	5	156957237	G	GC	NIPAL4,ADAM19	0.396	0.59261	FALSE	FALSE	FALSE	FALSE	FALSE	TRUE	TRUE	FALSE	EUR
rs7539478	1	51168696	T	A	FAF1	0.40593	0.5898	FALSE	FALSE	FALSE	FALSE	FALSE	TRUE	TRUE	FALSE	EUR
rs7552065	1	26731951	T	G	LIN28A	0.33718	0.066251	FALSE	FALSE	FALSE	FALSE	FALSE	TRUE	TRUE	FALSE	EUR
rs755790952	9	100749534	A	AAG	ANP32B	0.29158	0.19571	FALSE	FALSE	FALSE	FALSE	FALSE	TRUE	TRUE	FALSE	EUR
rs75584197	4	18167956	T	G	LCORL	0.061585	0.0069414	FALSE	TRUE	FALSE	FALSE	FALSE	FALSE	TRUE	FALSE	EUR
rs7567043	2	23899095	C	T	KLHL29,ATAD2B	0.19228	0.16198	FALSE	FALSE	FALSE	FALSE	FALSE	TRUE	TRUE	FALSE	EUR
rs7570235	2	242491353	C	T	BOK	0.59116	0.92104	FALSE	FALSE	FALSE	FALSE	FALSE	TRUE	TRUE	FALSE	EUR
rs7572476	2	242496325	T	C	BOK	0.45496	0.53415	FALSE	FALSE	FALSE	FALSE	FALSE	TRUE	TRUE	FALSE	EUR
rs7593864	2	25194741	A	G	DNAJC27	0.76481	0.65499	FALSE	TRUE	FALSE	TRUE	FALSE	FALSE	TRUE	FALSE	EUR
rs7603434	2	24732190	A	G	NCOA1	0.778	0.27755	FALSE	FALSE	FALSE	FALSE	FALSE	TRUE	TRUE	FALSE	EUR																																								9.09812e-05
rs76216796	10	5000917	C	T	AKR1C1	0.11606	0.032811	FALSE	FALSE	FALSE	FALSE	FALSE	TRUE	TRUE	FALSE	EUR
rs763307681	1	26819053	G	GGTT	HMGN2	0.2548	0.033609	FALSE	FALSE	FALSE	FALSE	FALSE	TRUE	TRUE	FALSE	EUR
rs764466800	6	35244740	AT	A	ZNF76	0.63614	0.30464	FALSE	FALSE	FALSE	FALSE	FALSE	TRUE	TRUE	FALSE	EUR
rs764615605	12	50528686	G	GA	CERS5	0.2569	0.38653	FALSE	FALSE	FALSE	FALSE	FALSE	TRUE	TRUE	FALSE	EUR
rs7674461	4	85345129	G	A	NKX6-1	0.80138	0.79697	FALSE	FALSE	FALSE	FALSE	FALSE	TRUE	TRUE	FALSE	EUR
rs7680140	4	57823457	G	A	NOA1	0.46744	0.51205	FALSE	FALSE	FALSE	FALSE	FALSE	TRUE	TRUE	FALSE	EUR
rs76905924	12	66361453	G	A	AC090673.2	0.49384	0.36069	FALSE	FALSE	FALSE	FALSE	FALSE	TRUE	TRUE	FALSE	EUR
rs7697176	4	57823048	T	C	NOA1	0.46702	0.51188	FALSE	FALSE	FALSE	FALSE	FALSE	TRUE	TRUE	FALSE	EUR																												0.762079
rs76993203	2	242498497	A	G	BOK	0.45532	0.53226	FALSE	FALSE	FALSE	FALSE	FALSE	TRUE	TRUE	FALSE	EUR																																						0.613121
rs7703205	5	170795723	A	G	NPM1	0.20472	0.27234	FALSE	TRUE	FALSE	TRUE	FALSE	FALSE	TRUE	FALSE	EUR
rs77042903	20	32668624	T	C	RALY	0.18667	0.022451	FALSE	FALSE	FALSE	TRUE	FALSE	FALSE	TRUE	FALSE	EUR																											0.00351644
rs770690203	6	35377341	G	GTGT	PPARD	0.75521	0.36389	FALSE	FALSE	FALSE	FALSE	FALSE	TRUE	TRUE	FALSE	EUR
rs77101426	2	43698753	A	G	THADA,PLEKHH2	0.073572	0.0082034	FALSE	FALSE	FALSE	FALSE	FALSE	TRUE	TRUE	FALSE	EUR
rs77239910	11	66329639	A	G	CTSF	0.174	0.021909	FALSE	TRUE	FALSE	FALSE	FALSE	FALSE	TRUE	FALSE	EUR
rs7729274	5	156935908	T	C	NIPAL4,ADAM19	0.34065	0.61559	FALSE	FALSE	FALSE	FALSE	FALSE	TRUE	TRUE	FALSE	EUR
rs7732015	5	77145740	C	T	TBCA	0.51695	0.75439	FALSE	TRUE	FALSE	FALSE	FALSE	FALSE	TRUE	FALSE	EUR
rs77325736	4	143771387	T	C	INPP4B	0.044631	0.065792	FALSE	FALSE	FALSE	FALSE	FALSE	TRUE	TRUE	FALSE	EUR
rs77328429	1	218837881	A	G	C1orf143	0.11409	0.02782	FALSE	TRUE	FALSE	FALSE	FALSE	FALSE	TRUE	FALSE	EUR
rs7735476	5	83015140	C	G	HAPLN1	0.7781	0.75802	FALSE	FALSE	FALSE	FALSE	FALSE	TRUE	TRUE	FALSE	EUR						2.0773e-23
rs773697092	12	50512052	A	ACTCCTGACCTCAGGTGATCCACC	COX14	0.25382	0.37288	FALSE	FALSE	FALSE	FALSE	FALSE	TRUE	TRUE	FALSE	EUR
rs77393224	6	34381136	A	G	RPS10-NUDT3	0.061433	0.0066161	FALSE	TRUE	FALSE	TRUE	FALSE	FALSE	TRUE	FALSE	EUR
rs7743854	6	22122389	G	A	PRL	0.39801	0.55602	FALSE	TRUE	FALSE	FALSE	FALSE	FALSE	TRUE	FALSE	EUR
rs7748167	6	25904652	C	A	SLC17A2	0.12441	0.25618	FALSE	TRUE	FALSE	TRUE	FALSE	FALSE	TRUE	FALSE	EUR
rs77496214	13	50928759	A	G	DLEU1	0.041283	0.005738	FALSE	FALSE	FALSE	FALSE	FALSE	TRUE	TRUE	FALSE	EUR
rs7750645	6	35110279	A	C	TCP11	0.21096	0.36812	FALSE	FALSE	FALSE	FALSE	FALSE	TRUE	TRUE	FALSE	EUR
rs7751481	6	35371753	G	A	PPARD	0.75597	0.36405	FALSE	FALSE	FALSE	FALSE	FALSE	TRUE	TRUE	FALSE	EUR
rs7758842	6	2496664	A	G	C6orf195	0.48871	0.37962	FALSE	FALSE	FALSE	FALSE	FALSE	TRUE	TRUE	FALSE	EUR
rs7762928	6	149399608	G	C	UST	0.36947	0.28666	FALSE	FALSE	FALSE	FALSE	FALSE	TRUE	TRUE	FALSE	EUR
rs7765914	6	142560307	C	T	VTA1	0.27487	0.22354	FALSE	FALSE	FALSE	FALSE	FALSE	TRUE	TRUE	FALSE	EUR
rs7767066	6	135945108	T	G	AHI1	0.39046	0.73216	FALSE	TRUE	FALSE	FALSE	FALSE	FALSE	TRUE	FALSE	EUR
rs7776375	6	142777064	G	A	GPR126	0.28939	0.62175	FALSE	TRUE	FALSE	FALSE	FALSE	FALSE	TRUE	FALSE	EUR
rs777874315	2	242500552	G	GA	BOK	0.45284	0.65103	FALSE	FALSE	FALSE	FALSE	FALSE	TRUE	TRUE	FALSE	EUR
rs77896924	1	32099856	T	G	PEF1	5.332e-05	0.05931	FALSE	FALSE	FALSE	FALSE	FALSE	TRUE	TRUE	FALSE	EUR
rs77926800	4	143473387	A	G	INPP4B	0.057453	0.048969	FALSE	FALSE	FALSE	FALSE	FALSE	TRUE	TRUE	FALSE	EUR																																											0.142266
rs780924649	13	50609356	TA	T	KCNRG	0.33574	0.15557	FALSE	FALSE	FALSE	FALSE	FALSE	TRUE	TRUE	FALSE	EUR
rs7816625	8	130759774	G	A	GSDMC	0.46257	0.90364	FALSE	FALSE	FALSE	FALSE	FALSE	TRUE	TRUE	FALSE	EUR
rs782455289	9	136146448	T	TAAGAC	SURF6	0.3176	0.45846	FALSE	FALSE	FALSE	FALSE	FALSE	TRUE	TRUE	FALSE	EUR
rs78382251	16	30704893	A	G	SRCAP	0.12531	0.018872	FALSE	TRUE	FALSE	FALSE	FALSE	FALSE	TRUE	FALSE	EUR			0.615521
rs78410199	4	143780830	C	T	INPP4B	0.04454	0.0083548	FALSE	FALSE	FALSE	FALSE	FALSE	TRUE	TRUE	FALSE	EUR
rs78491015	4	143474082	T	C	INPP4B	0.057472	0.046738	FALSE	FALSE	FALSE	FALSE	FALSE	TRUE	TRUE	FALSE	EUR
rs7849245	9	119351562	G	T	ASTN2	0.46295	0.33747	FALSE	FALSE	FALSE	TRUE	FALSE	FALSE	TRUE	FALSE	EUR
rs7856659	9	119375255	A	C	ASTN2	0.44934	0.30003	FALSE	FALSE	FALSE	FALSE	FALSE	TRUE	TRUE	FALSE	EUR
rs78572881	2	43762959	C	T	THADA,PLEKHH2	0.073747	0.0084265	FALSE	FALSE	FALSE	FALSE	FALSE	TRUE	TRUE	FALSE	EUR
rs7861102	9	100789295	G	C	ANP32B	0.29159	0.19895	FALSE	FALSE	FALSE	FALSE	FALSE	TRUE	TRUE	FALSE	EUR
rs786180	2	44900846	A	G	CAMKMT	0.13863	0.12827	FALSE	FALSE	FALSE	FALSE	FALSE	TRUE	TRUE	FALSE	EUR										0.489368
rs7864410	9	119376840	T	C	ASTN2	0.44969	0.48072	FALSE	FALSE	FALSE	FALSE	FALSE	TRUE	TRUE	FALSE	EUR
rs7865488	9	99244581	A	C	HABP4	0.18745	0.25792	FALSE	TRUE	FALSE	FALSE	FALSE	FALSE	TRUE	FALSE	EUR
rs7866525	9	119357964	A	G	ASTN2	0.46234	0.30087	FALSE	FALSE	FALSE	TRUE	FALSE	FALSE	TRUE	FALSE	EUR
rs7870193	9	4136023	T	C	GLIS3	0.38028	0.35915	FALSE	FALSE	FALSE	FALSE	FALSE	TRUE	TRUE	FALSE	EUR
rs7872429	9	119381937	T	G	ASTN2	0.44935	0.30012	FALSE	FALSE	FALSE	FALSE	FALSE	TRUE	TRUE	FALSE	EUR
rs78844280	13	50349898	A	G	KPNA3	0.022104	0.0038503	FALSE	TRUE	FALSE	TRUE	FALSE	FALSE	TRUE	FALSE	EUR
rs7893456	10	5007862	C	T	AKR1C1	0.11568	0.13256	FALSE	FALSE	FALSE	FALSE	FALSE	TRUE	TRUE	FALSE	EUR
rs78959586	4	143764905	T	G	INPP4B	0.044466	0.009261	FALSE	FALSE	FALSE	FALSE	FALSE	TRUE	TRUE	FALSE	EUR
rs78969936	4	143765583	G	T	INPP4B	0.044185	0.058213	FALSE	FALSE	FALSE	FALSE	FALSE	TRUE	TRUE	FALSE	EUR
rs78973239	10	124217414	C	T	ARMS2	0.10685	0.059328	FALSE	TRUE	FALSE	TRUE	FALSE	FALSE	TRUE	FALSE	EUR
rs7908994	10	5008383	T	C	AKR1C1	0.11566	0.078825	FALSE	FALSE	FALSE	FALSE	FALSE	TRUE	TRUE	FALSE	EUR																			2.87478e-05
rs7909808	10	78392318	G	A	C10orf11	0.49442	0.46171	FALSE	FALSE	FALSE	TRUE	FALSE	FALSE	TRUE	FALSE	EUR
rs7920682	10	30317826	G	A	KIAA1462	0.47434	0.86695	FALSE	FALSE	FALSE	FALSE	FALSE	TRUE	TRUE	FALSE	EUR
rs7920686	10	30317838	G	A	KIAA1462	0.47442	0.83729	FALSE	FALSE	FALSE	FALSE	FALSE	TRUE	TRUE	FALSE	EUR
rs7928842	11	47566352	C	T	CELF1	0.40888	0.28132	FALSE	FALSE	FALSE	FALSE	FALSE	TRUE	TRUE	FALSE	EUR			0.00120396								5.04683e-06	0.0110887													8.28497e-09	1.43527e-18																					0.102202	0.000191992
rs7942991	11	62337203	T	C	EEF1G,MIR3654	0.30113	0.10228	FALSE	FALSE	FALSE	TRUE	FALSE	FALSE	TRUE	FALSE	EUR
rs79519692	4	143770679	G	A	INPP4B	0.044633	0.06554	FALSE	FALSE	FALSE	FALSE	FALSE	TRUE	TRUE	FALSE	EUR
rs79528914	13	51308500	T	C	DLEU7	0.075856	0.18438	FALSE	TRUE	FALSE	TRUE	FALSE	FALSE	TRUE	FALSE	EUR
rs7953174	12	50511614	A	G	COX14	0.25821	0.37408	FALSE	FALSE	FALSE	FALSE	FALSE	TRUE	TRUE	FALSE	EUR
rs79559071	4	143732931	A	T	INPP4B	0.044678	0.036334	FALSE	FALSE	FALSE	FALSE	FALSE	TRUE	TRUE	FALSE	EUR
rs79607705	4	144757355	A	T	GYPE	0.15373	0.065819	FALSE	FALSE	FALSE	FALSE	FALSE	TRUE	TRUE	FALSE	EUR
rs796206332	2	9286394	G	GC	ASAP2	0.67704	0.44357	FALSE	FALSE	FALSE	FALSE	FALSE	TRUE	TRUE	FALSE	EUR
rs79621838	1	19691009	T	C	CAPZB	0.26471	0.073881	FALSE	FALSE	FALSE	FALSE	FALSE	TRUE	TRUE	FALSE	EUR
rs796701217	15	84541379	CACACACACAG	C	ADAMTSL3	0.23956	0.36078	FALSE	FALSE	FALSE	FALSE	FALSE	TRUE	TRUE	FALSE	EUR
rs79676758	17	36830562	C	G	C17orf96	0.19107	0.28949	FALSE	FALSE	FALSE	FALSE	FALSE	TRUE	TRUE	FALSE	EUR			0.0550014																																0.0160975						9.18797e-06
rs796778052	5	139053438	AG	A	CXXC5	0.33287	0.40448	FALSE	FALSE	FALSE	FALSE	FALSE	TRUE	TRUE	FALSE	EUR
rs79706599	5	134077442	A	C	CAMLG	0.099231	0.022722	FALSE	TRUE	FALSE	FALSE	FALSE	FALSE	TRUE	FALSE	EUR			2.37909e-05													0.294278									2.35121e-18
rs7974392	12	98781566	A	T	RP11-181C3.1	0.36664	0.14566	FALSE	FALSE	FALSE	FALSE	FALSE	TRUE	TRUE	FALSE	EUR
rs7979524	12	28703833	A	C	CCDC91	0.75795	0.63275	FALSE	TRUE	FALSE	TRUE	FALSE	FALSE	TRUE	FALSE	EUR
rs79816158	4	143769366	C	A	INPP4B	0.044606	0.06389	FALSE	FALSE	FALSE	FALSE	FALSE	TRUE	TRUE	FALSE	EUR
rs79824884	17	62016440	GCA	G	SCN4A	0.64472	0.84125	FALSE	FALSE	FALSE	FALSE	FALSE	TRUE	TRUE	FALSE	EUR
rs79832622	4	143741984	T	C	INPP4B	0.044543	0.037743	FALSE	FALSE	FALSE	FALSE	FALSE	TRUE	TRUE	FALSE	EUR
rs79835060	4	143757048	C	T	INPP4B	0.044464	0.038962	FALSE	FALSE	FALSE	FALSE	FALSE	TRUE	TRUE	FALSE	EUR
rs798560	7	2758309	G	A	AMZ1	0.29603	0.15705	FALSE	TRUE	FALSE	FALSE	FALSE	FALSE	TRUE	FALSE	EUR
rs80153986	4	143774461	C	A	INPP4B	0.044641	0.065562	FALSE	FALSE	FALSE	FALSE	FALSE	TRUE	TRUE	FALSE	EUR
rs80197525	4	143759037	T	A	INPP4B	0.044476	0.058171	FALSE	FALSE	FALSE	FALSE	FALSE	TRUE	TRUE	FALSE	EUR
rs8022300	14	58812732	A	G	ARID4A	0.35141	0.053038	FALSE	FALSE	FALSE	FALSE	FALSE	TRUE	TRUE	FALSE	EUR																						0.0551531
rs80301733	4	143761857	C	T	INPP4B	0.044451	0.05827	FALSE	FALSE	FALSE	FALSE	FALSE	TRUE	TRUE	FALSE	EUR
rs8033889	15	71680080	T	G	CT62,THSD4	0.21669	0.24328	FALSE	FALSE	FALSE	TRUE	FALSE	FALSE	TRUE	FALSE	EUR
rs803915	9	119416731	A	G	ASTN2	0.53398	0.36529	FALSE	FALSE	FALSE	TRUE	FALSE	FALSE	TRUE	FALSE	EUR
rs803922	9	119401344	C	T	ASTN2	0.46423	0.30882	FALSE	FALSE	FALSE	FALSE	FALSE	TRUE	TRUE	FALSE	EUR
rs8050516	16	69896009	T	C	WWP2	0.4954	0.52509	FALSE	FALSE	FALSE	FALSE	FALSE	TRUE	TRUE	FALSE	EUR
rs8064579	17	69386424	A	G	AC007461.1	0.075133	0.2352	FALSE	FALSE	FALSE	FALSE	FALSE	TRUE	TRUE	FALSE	EUR
rs8069671	17	36826936	T	G	C17orf96	0.38965	0.78324	FALSE	FALSE	FALSE	FALSE	FALSE	TRUE	TRUE	FALSE	EUR
rs8077653	17	62008965	G	T	CD79B	0.64959	0.73643	FALSE	FALSE	FALSE	FALSE	FALSE	TRUE	TRUE	FALSE	EUR
rs8078735	17	69378688	A	G	AC007461.1	0.073856	0.24178	FALSE	FALSE	FALSE	FALSE	FALSE	TRUE	TRUE	FALSE	EUR
rs8116198	20	33114201	G	A	DYNLRB1	0.13799	0.015944	FALSE	TRUE	FALSE	TRUE	FALSE	FALSE	TRUE	FALSE	EUR
rs813139	4	145858473	G	A	ANAPC10	0.43198	0.1609	FALSE	TRUE	FALSE	TRUE	FALSE	FALSE	TRUE	FALSE	EUR
rs8140977	22	18463608	T	C	MICAL3	0.26169	0.38324	FALSE	FALSE	FALSE	TRUE	FALSE	FALSE	TRUE	FALSE	EUR
rs820062	6	35043059	A	G	ANKS1A	0.83998	0.63064	FALSE	TRUE	FALSE	TRUE	FALSE	FALSE	TRUE	FALSE	EUR
rs864677	10	78525525	A	G	KCNMA1	0.43678	0.35797	FALSE	FALSE	FALSE	TRUE	FALSE	FALSE	TRUE	FALSE	EUR
rs871634	1	32093167	C	G	HCRTR1	0.62963	0.36466	FALSE	FALSE	FALSE	FALSE	FALSE	TRUE	TRUE	FALSE	EUR
rs872251	9	100757343	G	A	ANP32B	0.29163	0.19961	FALSE	FALSE	FALSE	FALSE	FALSE	TRUE	TRUE	FALSE	EUR
rs879098	6	2507448	G	A	C6orf195	0.39897	0.11977	FALSE	FALSE	FALSE	FALSE	FALSE	TRUE	TRUE	FALSE	EUR
rs9257805	6	29346329	G	A	OR12D3,OR5V1	0.13702	0.26817	FALSE	FALSE	FALSE	TRUE	FALSE	FALSE	TRUE	FALSE	EUR
rs9289302	3	127162486	T	A	TPRA1	0.46374	0.24516	FALSE	FALSE	FALSE	FALSE	FALSE	TRUE	TRUE	FALSE	EUR
rs9313617	5	156933458	C	A	NIPAL4,ADAM19	0.34073	0.61635	FALSE	FALSE	FALSE	FALSE	FALSE	TRUE	TRUE	FALSE	EUR
rs9353494	6	64804665	T	C	EYS	0.31688	0.43034	FALSE	FALSE	FALSE	FALSE	FALSE	TRUE	TRUE	FALSE	EUR
rs9362455	6	64815650	T	A	EYS	0.26712	0.1621	FALSE	FALSE	FALSE	FALSE	FALSE	TRUE	TRUE	FALSE	EUR
rs9376478	6	140204777	A	G	CITED2	0.2348	0.14427	FALSE	FALSE	FALSE	FALSE	FALSE	TRUE	TRUE	FALSE	EUR
rs9377684	6	105445364	G	A	LIN28B	0.19625	0.15933	FALSE	FALSE	FALSE	TRUE	FALSE	FALSE	TRUE	FALSE	EUR
rs9389977	6	142558534	T	G	VTA1	0.26891	0.2419	FALSE	FALSE	FALSE	FALSE	FALSE	TRUE	TRUE	FALSE	EUR
rs9393929	6	28696063	C	A	SCAND3	0.87717	0.83514	FALSE	FALSE	FALSE	TRUE	FALSE	FALSE	TRUE	FALSE	EUR
rs9403133	6	140301947	G	A	CITED2	0.75818	0.84057	FALSE	FALSE	FALSE	FALSE	FALSE	TRUE	TRUE	FALSE	EUR
rs9403374	6	142562864	T	C	VTA1	0.28213	0.48177	FALSE	FALSE	FALSE	FALSE	FALSE	TRUE	TRUE	FALSE	EUR
rs9403386	6	142764073	C	A	GPR126	0.03114	0.0065169	FALSE	FALSE	FALSE	FALSE	FALSE	TRUE	TRUE	FALSE	EUR
rs9450883	6	64841405	C	T	EYS	0.32287	0.46428	FALSE	FALSE	FALSE	FALSE	FALSE	TRUE	TRUE	FALSE	EUR
rs9461222	6	25905111	A	G	SLC17A2	0.11981	0.17831	FALSE	TRUE	FALSE	TRUE	FALSE	FALSE	TRUE	FALSE	EUR
rs9467632	6	25889706	G	A	SLC17A3	0.11943	0.082267	FALSE	TRUE	FALSE	FALSE	FALSE	FALSE	TRUE	FALSE	EUR
rs9485353	6	149391605	G	A	UST	0.3682	0.35627	FALSE	FALSE	FALSE	FALSE	FALSE	TRUE	TRUE	FALSE	EUR
rs9496302	6	142561988	G	T	VTA1	0.27479	0.16318	FALSE	FALSE	FALSE	FALSE	FALSE	TRUE	TRUE	FALSE	EUR
rs9498201	6	149381826	T	G	UST	0.36758	0.29717	FALSE	FALSE	FALSE	FALSE	FALSE	TRUE	TRUE	FALSE	EUR
rs9503208	6	2499191	T	C	C6orf195	0.48925	0.32638	FALSE	FALSE	FALSE	FALSE	FALSE	TRUE	TRUE	FALSE	EUR
rs9525326	13	115075715	G	A	CHAMP1	0.18768	0.15656	FALSE	TRUE	FALSE	FALSE	FALSE	FALSE	TRUE	FALSE	EUR			0.687308	0.495194						5.21565e-05
rs9605480	22	18465105	A	G	MICAL3	0.26177	0.39235	FALSE	FALSE	FALSE	TRUE	FALSE	FALSE	TRUE	FALSE	EUR
rs9649275	7	104935801	G	T	SRPK2	0.64791	0.44809	FALSE	FALSE	FALSE	FALSE	FALSE	TRUE	TRUE	FALSE	EUR
rs9677360	2	24724553	T	C	NCOA1	0.77891	0.30484	FALSE	FALSE	FALSE	FALSE	FALSE	TRUE	TRUE	FALSE	EUR
rs968179	8	11438064	T	G	BLK	0.32201	0.099973	FALSE	FALSE	FALSE	FALSE	FALSE	TRUE	TRUE	FALSE	EUR																																		0.0959759
rs9730511	1	1311542	C	G	AURKAIP1	0.81104	0.2429	FALSE	FALSE	FALSE	FALSE	FALSE	TRUE	TRUE	FALSE	EUR																																															0.000212246
rs974023	5	83014848	C	T	HAPLN1	0.77816	0.75831	FALSE	FALSE	FALSE	FALSE	FALSE	TRUE	TRUE	FALSE	EUR					0.00127593
rs9791241	6	109792103	G	A	ZBTB24	0.40998	0.71795	FALSE	FALSE	FALSE	FALSE	FALSE	TRUE	TRUE	FALSE	EUR
rs9807032	17	62757146	C	T	LRRC37A3	0.81826	0.92701	FALSE	TRUE	FALSE	FALSE	FALSE	FALSE	TRUE	FALSE	EUR
rs9853841	3	127177901	T	A	TPRA1	0.48424	0.34694	FALSE	FALSE	FALSE	FALSE	FALSE	TRUE	TRUE	FALSE	EUR
rs9876884	3	127175500	A	G	TPRA1	0.48471	0.34629	FALSE	FALSE	FALSE	FALSE	FALSE	TRUE	TRUE	FALSE	EUR
rs9896476	17	61629692	C	G	DCAF7	0.25213	0.16025	FALSE	TRUE	FALSE	FALSE	FALSE	FALSE	TRUE	FALSE	EUR
rs9899846	17	36843836	T	C	C17orf96	0.52649	0.18087	FALSE	FALSE	FALSE	FALSE	FALSE	TRUE	TRUE	FALSE	EUR																0.198936
rs9904719	17	69380807	G	A	AC007461.1	0.07495	0.24691	FALSE	FALSE	FALSE	FALSE	FALSE	TRUE	TRUE	FALSE	EUR
rs9906594	17	79935636	G	C	ASPSCR1	0.66057	0.68028	FALSE	FALSE	FALSE	FALSE	FALSE	TRUE	TRUE	FALSE	EUR																																															0.259025
rs9908143	17	62754586	C	T	LRRC37A3	0.81925	0.92749	FALSE	TRUE	FALSE	FALSE	FALSE	FALSE	TRUE	FALSE	EUR
rs9912114	17	69368168	C	T	AC007461.1	0.076223	0.24884	FALSE	FALSE	FALSE	FALSE	FALSE	TRUE	TRUE	FALSE	EUR
rs9973591	2	18288633	A	G	KCNS3	0.22433	0.45323	FALSE	FALSE	FALSE	FALSE	FALSE	TRUE	TRUE	FALSE	EUR
